# Prospectively validated augmented intelligence for disease-agnostic predictions of clinical success for novel therapeutics

**DOI:** 10.1101/2022.03.14.22272372

**Authors:** Bragi Lovetrue, Idonae Lovetrue

**Affiliations:** Demiurge Technologies AG, Baarerstrasse 14 6300 Zug Switzerland

## Abstract

Standalone artificial intelligence has not alleviated the long-term bottleneck of linearly extracting new knowledge from exponentially growing biological data, which has severely limited clinical success rates for drug discovery. We developed a ‘virtual patient’ augmented intelligence model that functionally reconstructed human physiology and human pathogenesis for high-fidelity simulations of drug-body interactions. We examined the clinical utility of ‘virtual patient’ in prospective predictions of clinical efficacy and safety of novel therapeutics regardless of prior clinical data availability, through a 24- month, public, prospective, large-scale, unbiased, and real-world validation study. ‘Virtual patient’ achieved 90.1% sensitivity and 82.0% precision with a 99% confidence across all major therapeutic areas, representing its capability of discovering 90.1% of all possible drug-indication pairs that could bring clinical benefits to patients, and its potential of increasing tenfold the baseline clinical success rate from 7.9% to 82.0%. ‘Virtual patient’ represents a methodological shift of drug discovery especially for age-related diseases by doing away with animal experiments whose data are hard to reproduce, virtualizing human trials whose outcomes are doomed to failure, initiating human trials whose participants are likely to benefit, and reducing R&D cycles and costs while increasing clinical efficacy and safety.

## Supplemental Tables for "Prospectively validated augmented intelligence for disease-agnostic predictions of clinical success for novel therapeutics"

### Sheet: T1_All_Indications_157Trials
NCTID	Phase	Sponsor	Therapeutic Area	Indication	Drug	True Positive (TP)	True Negative (TN)	False Positive (FP)	False Negative (FN)	Result Availability	Prediction Link	Readout Link	Transition to Next Phase
NCT02819518	Phase 3	Merck & Co.	Neoplasms	Triple-Negative Breast Cancer (TNBC)	Pembrolizumab Plus Chemotherapy vs. Placebo Plus Chemotherapy	1	0	0	0	1	https://twitter.com/DemiurgeTech/status/1227171086040784897	https://www.merck.com/news/merck-announces-phase-3-keynote-355-trial-met-primary-endpoint-of-overall-survival-os-in-patients-with-metastatic-triple-negative-breast-cancer-whose-tumors-expressed-pd-l1-cps-%E2%89%A510/
NCT02551159	Phase 3	AstraZeneca	Neoplasms	Head And Neck Cancer	MEDI 4736 w/wo Tremelimumab vs. Standard of care (SOC)	1	0	0	0	1	https://twitter.com/DemiurgeTech/status/1227171331692736513	https://www.astrazeneca.com/media-centre/press-releases/2021/update-on-kestrel-phase-iii-trial-for-imfinzi.html
NCT03663205	Phase 3	BeiGene	Neoplasms	Non-Small Cell Lung Cancer (NSCLC)	Tislelizumab vs. Chemotherapy	1	0	0	0	1	https://twitter.com/DemiurgeTech/status/1254122370379513867	https://pubmed.ncbi.nlm.nih.gov/34033975/
NCT03141177	Phase 3	Exelixis Inc	Neoplasms	Renal Cell Cancer	Nivolumab Plus Cabozantinib vs. Sunitinib	1	0	0	0	1	https://twitter.com/DemiurgeTech/status/1227173737142853632	https://news.bms.com/news/corporate-financial/2020/Bristol-Myers-Squibb-and-Exelixis-Announce-Positive-Topline-Results-from-Pivotal-Phase-3-CheckMate--9ER-Trial-Evaluating-Opdivo-nivolumab-in-Combination-with-CABOMETYX-cabozantinib-in-Previously-Untreated-Advanced-Renal-Cell-Carcinoma/default.aspx
NCT04257656	Phase 3	Gilead Sciences	Infections	Coronavirus Disease 2019 (COVID-19)	Remdesivir vs. Remdesivir placebo	0	1	0	0	1	https://www.demiurge.tech/blog/demiurge-ai-discovers-the-clinical-benefits-and-risks-of-remdesivir	https://www.demiurge.tech/blog/clinically-validated-pathology-based-ai-prediction-of-remdesivir-specific
NCT03629925	Phase 3	Innovent Biologics	Neoplasms	Non-Small Cell Lung Cancer (NSCLC)	Sintilimab Plus Gemcitabine and Platinum-Based Chemotherapy vs. Placebo Plus Gemcitabine and Platinum-Based Chemotherapy	1	0	0	0	1	https://twitter.com/DemiurgeTech/status/1254133895236333572	https://www.prnewswire.com/news-releases/tyvyt-sintilimab-injection-combined-with-gemzar-gemcitabine-for-injection-and-platinum-chemotherapy-met-the-predefined-primary-endpoint-in-the-phase-3-orient-12-study-as-first-line-therapy-in-patients-with-locally-advanced-o-301054428.html
NCT02967692	Phase 3	Novartis	Neoplasms	Metastatic Melanoma	Spartalizumab (PDR001) Plus Dabrafenib and Trametinib vs. Placebo Plus Dabrafenib and Trametinib	0	0	1	0	1	https://twitter.com/DemiurgeTech/status/1254141983913922561	https://www.novartis.com/news/media-releases/novartis-provides-update-phase-iii-study-evaluating-investigational-spartalizumab-pdr001-combination-tafinlar-mekinist-advanced-melanoma
NCT03019588	Phase 3	Merck & Co.	Neoplasms	Gastric Cancer	Pembrolizumab vs. Paclitaxel	0	1	0	0	1	https://twitter.com/DemiurgeTech/status/1254122567524368384	https://acsjournals.onlinelibrary.wiley.com/doi/full/10.1002/cncr.34019
JapicCTI-153004	Phase 3	Ono Pharmaceutical	Neoplasms	Ovarian Cancer	ONO-4538-23 vs. SOC	0	1	0	0	1	https://twitter.com/DemiurgeTech/status/1254123108996448258	https://ascopubs.org/doi/full/10.1200/JCO.21.00334
NCT02853305	Phase 3	Merck & Co.	Neoplasms	Bladder Cancer	Pembrolizumab Plus Platinum-based Combination Chemotherapy vs. Chemotherapy Alone	0	0	1	0	1	https://twitter.com/DemiurgeTech/status/1254121146141769728	https://www.merck.com/news/merck-provides-update-on-phase-3-keynote-361-trial-evaluating-keytruda-pembrolizumab-as-monotherapy-and-in-combination-with-chemotherapy-in-patients-with-advanced-or-metastatic-urothelial-carc/
NCT03197935	Phase 3	Roche	Neoplasms	Triple-Negative Breast Cancer (TNBC)	Atezolizumab and Chemotherapy vs. Placebo and Chemotherapy	1	0	0	0	1	https://twitter.com/DemiurgeTech/status/1255109472189648896	https://www.roche.com/media/releases/med-cor-2020-09-19
NCT03737110	Phase 3	Kiniksa Pharmaceuticals	Cardiovascular Diseases	Recurrent pericarditis	Rilonacept vs. Placebo	1	0	0	0	1	https://twitter.com/DemiurgeTech/status/1277335995122356225	https://investors.kiniksa.com/news-releases/news-release-details/kiniksa-announces-positive-data-phase-3-trial-rilonacept
NCT03070899	Phase 3	ObsEva SA	Urogenital Diseases	Menorrhagia, Uterine fibroids	Linzagolix UF (OBE2109) vs. Placebo	1	0	0	0	1	https://twitter.com/DemiurgeTech/status/1273557308782542848	https://www.obseva.com/wp-content/uploads/2020/07/ObsEva_2020_Deck-final_06.07.20.pdf
NCT04276883	Phase 3	BioXcel Therapeutics	Mental Disorders	Agitation, Bipolar Disorder	dexmedetomidine (BXCL501) vs. Placebo	1	0	0	0	1	https://twitter.com/DemiurgeTech/status/1273559145694875649	https://www.globenewswire.com/news-release/2020/07/20/2064253/0/en/BioXcel-Therapeutics-Announces-Primary-and-Secondary-Endpoints-Met-in-Two-Pivotal-Phase-3-Trials-of-BXCL501-for-the-Acute-Treatment-of-Agitation-in-Patients-with-Schizophrenia-and-.html
NCT04268303	Phase 3	BioXcel Therapeutics	Mental Disorders	Agitation, Bipolar Disorder	dexmedetomidine (BXCL501) vs. Placebo	1	0	0	0	1	https://twitter.com/DemiurgeTech/status/1273559079546486784	https://www.globenewswire.com/news-release/2020/07/20/2064253/0/en/BioXcel-Therapeutics-Announces-Primary-and-Secondary-Endpoints-Met-in-Two-Pivotal-Phase-3-Trials-of-BXCL501-for-the-Acute-Treatment-of-Agitation-in-Patients-with-Schizophrenia-and-.html
NCT03117049	Phase 3	Ono Pharmaceutical	Neoplasms	Non-Small Cell Lung Cancer (NSCLC)	bevacizumab (ONO-4538) Plus carboplatin, paclitaxel, and bevacizumab vs. Placebo Plus carboplatin, paclitaxel, and bevacizumab	1	0	0	0	1	https://twitter.com/DemiurgeTech/status/1227880519322525699	https://www.ono-pharma.com/sites/default/files/en/news/press/sm_cn200922_2.pdf
NCT03691090	Phase 3	Jiangsu Hengrui Medicine	Neoplasms	Esophageal Cancer	Camrelizumab (SHR-1210) Plus paclitaxel and cisplatin vs. Placebo Plus paclitaxel and cisplatin	1	0	0	0	1	https://twitter.com/DemiurgeTech/status/1227887960755986432	https://ascopubs.org/doi/abs/10.1200/JCO.2021.39.15_suppl.4000
NCT02998528	Phase 3	Bristol-Myers Squibb	Neoplasms	Non-Small Cell Lung Cancer (NSCLC)	Nivolumab Plus Ipilimumab or Nivolumab Plus Chemotherapy vs. Chemotherapy Alone	1	0	0	0	1	https://twitter.com/DemiurgeTech/status/1254118716381544450	https://www.biospace.com/article/releases/opdivo-nivolumab-plus-chemotherapy-shows-statistically-significant-improvement-in-pathologic-complete-response-as-neoadjuvant-treatment-of-resectable-non-small-cell-lung-cancer-in-phase-3-checkmate-816-trial/?s=69
NCT02811861	Phase 3	Eisai Co Ltd	Neoplasms	Renal Cell Carcinoma	Lenvatinib Plus everolimus (Arm A) or pembrolizumab (Arm B) vs. sunitinib (Arm C)	1	0	0	0	1	https://twitter.com/DemiurgeTech/status/1254119288006418432	https://www.businesswire.com/news/home/20201110005450/en/KEYTRUDA%C2%AE-pembrolizumab-Plus-LENVIMA%C2%AE-lenvatinib-Demonstrated-Statistically-Significant-Improvement-in-Progression-Free-Survival-PFS-Overall-Survival-OS-and-Objective-Response-Rate-ORR-Versus-Sunitinib-as-First-Line-Treatment-for-Patients%E2%80%A6
NCT03143153	Phase 3	Bristol-Myers Squibb	Neoplasms	Esophageal Cancer	Nivolumab Plus Ipilimumab or Nivolumab Plus Fluorouracil and Cisplatin Versus Fluorouracil Plus Cisplatin	1	0	0	0	1	https://twitter.com/DemiurgeTech/status/1254119686872104962	https://www.businesswire.com/news/home/20210408005274/en/Bristol-Myers-Squibb-Announces-Opdivo-nivolumab-plus-Chemotherapy-and-Opdivo-plus-Yervoy-ipilimumab-Demonstrate-Superior-Survival-Benefit-Compared-to-Chemotherapy-in-Unresectable-Advanced-or-Metastatic-Esophageal-Squamous-Cell-Carcinoma
NCT02746796	Phase2 / Phase 3	Ono Pharmaceutical	Neoplasms	Gastric Cancer	ONO-4538 Plus SOX therapy (Tegafur / gimeracil / oteracil potassium + Oxaliplatin) or ONO-4538 Plus CapeOX therapy (Capecitabine + Oxaliplatin) vs. placebo plus chemotherapy	1	0	0	0	1	https://twitter.com/DemiurgeTech/status/1254139502618185729	https://www.ono-pharma.com/sites/default/files/en/news/press/sm_cn200922_1.pdf
NCT03581786	Phase 3	Shanghai Junshi Bioscience	Neoplasms	Nasopharyngeal Cancer	TORIPALIMAB INJECTIO（JS001）vs. Placebo Plus Chemotherapy	1	0	0	0	1	https://twitter.com/DemiurgeTech/status/1254139831556411392	https://www.biospace.com/article/releases/jupiter-02-phase-iii-global-study-of-toripalimab-at-the-interim-analysis-met-pre-specified-primary-endpoint-of-progression-free-survival-in-recurrent-or-metastatic-nasopharyngeal-carcinoma/?s=69
NCT03430843	Phase 3	BeiGene	Neoplasms	Esophageal Cancer	Tislelizumab (BGB-A317) vs. Chemotherapy	0	0	0	1	1	https://twitter.com/DemiurgeTech/status/1254140793998184454	https://www.businesswire.com/news/home/20210127006003/en/?loc=us
NCT03789604	Phase 3	CStone Pharmaceuticals	Neoplasms	Non-Small Cell Lung Cancer (NSCLC)	CS1001 vs. placebo	1	0	0	0	1	https://twitter.com/DemiurgeTech/status/1254142715245268999	https://www.businesswire.com/news/home/20200807005223/en
NCT03728556	Phase 3	CStone Pharmaceuticals	Neoplasms	Non-Small Cell Lung Cancer (NSCLC)	CS1001 vs. placebo	1	0	0	0	1	https://twitter.com/DemiurgeTech/status/1255108944856584193	https://www.prnewswire.com/in/news-releases/cstone-announces-the-first-in-class-registrational-clinical-trial-of-sugemalimab-met-its-primary-endpoint-in-stage-iii-nsclc-and-plans-to-submit-a-new-drug-application-861921807.html
NCT02486718	Phase 3	Roche	Neoplasms	Non-Small Cell Lung Cancer (NSCLC)	Atezolizumab (MPDL3280A) vs. Best Supportive Care	1	0	0	0	1	https://twitter.com/DemiurgeTech/status/1255112119529463809	https://www.businesswire.com/news/home/20210321005036/en/
NCT02632409	Phase 3	Bristol-Myers Squibb	Neoplasms	Bladder Cancer	Nivolumab vs. Placebo	1	0	0	0	1	https://twitter.com/DemiurgeTech/status/1255112919483899904	https://www.biospace.com/article/releases/opdivo-nivolumab-significantly-improves-disease-free-survival-vs-placebo-as-adjuvant-therapy-for-patients-with-high-risk-muscle-invasive-urothelial-carcinoma-in-phase-3-checkmate-274-trial/?s=69
NCT02611960	Phase 3	Merck & Co.	Neoplasms	Nasopharyngeal Cancer	Pembrolizumab vs. standard of care (SOC) treatment (capecitabine, gemcitabine, or docetaxel)	0	0	1	0	1	https://twitter.com/DemiurgeTech/status/1255114230203891714	https://www.businesswire.com/news/home/20210204005437/en/
NCT03358875	Phase 3	BeiGene	Neoplasms	Non-Small Cell Lung Cancer (NSCLC)	Tislelizumab vs. Docetaxel	0	0	0	1	1	https://twitter.com/DemiurgeTech/status/1255114719364624386	https://www.businesswire.com/news/home/20210412005146/en/BeiGene-Presents-Interim-Analysis-Results-of-RATIONALE-303-Trial-of-Tislelizumab-in-Second--or-Third-Line-Non-Small-Cell-Lung-Cancer-at-the-AACR-Annual-Meeting-2021
NCT04342897	Phase 2	Eli Lilly	Infections	Coronavirus Disease 2019 (COVID-19)	LY3127804 vs. Placebo	0	1	0	0	1	https://twitter.com/DemiurgeTech/status/1273516168712781824	https://endpts.com/researchers-shutter-eli-lilly-covid-19-study-after-monitors-flag-their-antibody-as-a-flop-for-hospitalized-patients-but-eua-hunt-continues/
NCT04362813	Phase 3	Novartis	Infections	Coronavirus Disease 2019 (COVID-19)	Canakinumab vs. Placebo	0	1	0	0	1	https://twitter.com/DemiurgeTech/status/1273545834714537986	https://www.novartis.com/news/media-releases/novartis-provides-update-can-covid-trial-hospitalized-patients-covid-19-pneumonia-and-cytokine-release-syndrome-crs
NCT04409262	Phase 3	Gilead Sciences and Roche	Infections	Coronavirus Disease 2019 (COVID-19)	Remdesivir Plus Tocilizumab vs. Remdesivir Plus Placebo	0	0	1	0	1	https://twitter.com/DemiurgeTech/status/1273546488648515584	https://www.businesswire.com/news/home/20210310006075/en/Genentech-Provides-Update-on-the-Phase-III-REMDACTA-Trial-of-Actemra-Plus-Veklury-in-Patients-With-Severe-COVID-19-Pneumonia
NCT04372186	Phase 3	Roche	Infections	Coronavirus Disease 2019 (COVID-19)	Tocilizumab vs. Placebo	0	0	0	1	1	https://twitter.com/DemiurgeTech/status/1273547657995333633	https://www.gene.com/media/press-releases/14881/2020-09-17/genentechs-phase-iii-empacta-study-showe
NCT04380688	Phase 2	AstraZenenca	Infections	Coronavirus Disease 2019 (COVID-19)	Acalabrutinib vs. placebo	0	1	0	0	1	https://twitter.com/DemiurgeTech/status/1273548861144018944	https://www.biospace.com/article/astrazeneca-s-calquence-fails-covid-19-phase-ii-trials/
NCT04382586	Phase 2	BeiGene	Infections	Coronavirus Disease 2019 (COVID-19)	Zanubrutinib vs. Placebo	0	1	0	0	1	https://twitter.com/DemiurgeTech/status/1273553196343013376	https://www.businesswire.com/news/home/20210408005155/en/
NCT04362137	Phase 3	Incyte Corporation	Infections	Coronavirus Disease 2019 (COVID-19)	Ruxolitinib vs. Placebo	0	1	0	0	1	https://twitter.com/DemiurgeTech/status/1273555237849255936	https://www.businesswire.com/news/home/20201213005030/en/Incyte-Announces-Results-of-Phase-3-RUXCOVID-Study-of-Ruxolitinib-Jakafi%C2%AE-as-a-Treatment-for-Patients-with-COVID-19-Associated-Cytokine-Storm
NCT02600507	Phase 3	Intra-Cellular Therapies	Mental Disorders	Bipolar Disorder	ITI-007 vs. Placebo	1	0	0	0	1	https://twitter.com/DemiurgeTech/status/1273557898044588032	https://ir.intracellulartherapies.com/news-releases/news-release-details/intra-cellular-therapies-announces-positive-topline-results
NCT03398837	Phase 3	Corbus Pharmaceuticals	Immune System Diseases	Systemic Sclerosis	Lenabasum vs. Placebo	0	0	1	0	1	https://twitter.com/DemiurgeTech/status/1273558516704391169	https://www.globenewswire.com/news-release/2020/09/08/2089940/0/en/Corbus-Pharmaceuticals-Announces-Topline-Results-from-RESOLVE-1-Phase-3-Study-of-Lenabasum-for-Treatment-of-Systemic-Sclerosis.html
NCT03566238	Phase 3	Albireo Pharma	Digestive System Diseases	Progressive Familial Intrahepatic Cholestasis (PFIC)	Odevixibat (A4250) vs. Placebo	1	0	0	0	1	https://twitter.com/DemiurgeTech/status/1273560058236985346	https://ir.albireopharma.com/news-releases/news-release-details/albireo-phase-3-trial-meets-both-primary-endpoints-odevixibat
NCT03683576	Phase 2	Gossamer Bio	Respiratory Tract Diseases	Asthma	GB001 vs. Placebo	0	1	0	0	1	https://twitter.com/DemiurgeTech/status/1278653161683800064	https://www.biospace.com/article/releases/gossamer-bio-announces-topline-results-for-phase-2-trials-of-oral-gb001-in-asthma-and-chronic-rhinosinusitis/
NCT03451045	Phase 2	Corbus Pharmaceuticals	Respiratory Tract Diseases	Cystic Fibrosis	Lenabasum vs. Placebo	0	1	0	0	1	https://twitter.com/DemiurgeTech/status/1313439041191374849	https://www.globenewswire.com/news-release/2020/10/06/2104168/0/en/Corbus-Pharmaceuticals-Announces-Phase-2b-Study-of-Lenabasum-for-Treatment-of-Cystic-Fibrosis-Did-Not-Meet-Primary-Endpoint.html
NCT02481674	Phase 2	Vaccinex	Nervous System Diseases	Huntington Disease	Pepinemab (VX15/2503) vs. Placebo	0	0	1	0	1	https://twitter.com/DemiurgeTech/status/1290959632186433537	https://www.biospace.com/article/releases/top-line-results-of-phase-2-signal-study-in-huntington-s-disease-support-potential-for-cognitive-benefit-of-pepinemab/?s=68
NCT03237325	Phase 3	Soligenix	Neoplasms	Head And Neck Cancer	SGX942 vs. Placebo	0	0	1	0	1	https://twitter.com/DemiurgeTech/status/1283420893591502856	https://www.prnewswire.com/news-releases/soligenix-announces-topline-results-from-its-phase-3-clinical-trial-of-sgx942-for-the-treatment-of-oral-mucositis-in-head-and-neck-cancer-patients-301197121.html
NCT02412735	Phase 3	Mesoblast	Pain	Low Back Pain	Rexlemestrocel-L alone or Combined With Hyaluronic Acid (HA) vs. Placebbo	1	0	0	0	1	https://twitter.com/DemiurgeTech/status/1339873915326394368	https://www.globenewswire.com/news-release/2021/02/10/2173646/0/en/Mesoblast-Phase-3-Trial-Shows-That-a-Single-Injection-of-Rexlemestrocel-L-Hyaluronic-Acid-Carrier-Results-in-at-Least-Two-Years-of-Pain-Reduction-With-Opioid-Sparing-Activity-in-Pa.html
NCT03183128	Phase 3	Seres Therapeutics	Infections	Clostridium difficile-associated diarrhoea (CDAD)	SER-109 vs. Placebo	1	0	0	0	1	https://twitter.com/DemiurgeTech/status/1275758043028955136	https://ir.serestherapeutics.com/news-releases/news-release-details/seres-therapeutics-announces-positive-topline-results-ser-109
NCT04355676	Phase 2	Karyopharm Therapeutics	Infections	Coronavirus Disease 2019 (COVID-19)	Selinexor 40mg vs. Selinexor 20mg	0	1	0	0	1	https://twitter.com/DemiurgeTech/status/1283420310658781188	Stop the program due to no efficacy (NCTID)
NCT04349098	Phase 2	Karyopharm Therapeutics	Infections	Coronavirus Disease 2019 (COVID-19)	Selinexor vs. Placebo	0	1	0	0	1	https://twitter.com/DemiurgeTech/status/1283420430192254976	https://www.prnewswire.com/news-releases/karyopharm-announces-selinexor-clinical-data-to-be-presented-at-the-international-society-for-influenza-and-other-respiratory-virus-diseases-antiviral-group-virtual-conference-on-therapeutics-for-covid-19-301146041.html
NCT04347239	Phase 2	Cytodyn	Infections	Coronavirus Disease 2019 (COVID-19)	Leronlimab vs. Placebo	0	1	0	0	1	https://twitter.com/DemiurgeTech/status/1283423781793538049	https://www.globenewswire.com/fr/news-release/2021/03/30/2201328/19782/en/CytoDyn-s-Leronlimab-Decreased-Mortality-at-14-Days-by-82-With-Statistically-Significant-P-Value-of-0-0233-Amongst-Critically-Ill-COVID-19-Patients.html
NCT04399980	Phase 2	Kiniksa Pharmaceuticals	Infections	Coronavirus Disease 2019 (COVID-19)	Mavrilimumab vs. Placebo	1	0	0	0	1	https://twitter.com/DemiurgeTech/status/1331233872487600129	https://www.globenewswire.com/news-release/2021/04/12/2208144/0/en/Kiniksa-Announces-Positive-Results-for-Mavrilimumab-Phase-2-Trial-in-Non-Mechanically-Ventilated-Severe-COVID-19-Patients.html
NCT03633396	Phase 2	AnaptysBio	Immune System Diseases	Psoriasis	ANB019 vs. Placebo	0	0	1	0	1	https://twitter.com/DemiurgeTech/status/1290965509089955840	https://www.globenewswire.com/news-release/2021/03/08/2188650/0/en/AnaptysBio-Reports-Imsidolimab-POPLAR-Phase-2-Clinical-Trial-in-Moderate-to-Severe-Palmoplantar-Pustulosis-PPP-Did-Not-Meet-Primary-Endpoint.html
NCT01265849	Phase 3	CEL-SCI	Neoplasms	Head And Neck Cancer	Leukocyte Interleukin vs. SOC only	0	1	0	0	1	https://twitter.com/DemiurgeTech/status/1315593392844308481	https://www.businesswire.com/news/home/20210628005472/en/CEL-SCI%E2%80%99s-Multikine%C2%AE-Immunotherapy-Produces-Significant-14.1-5-Year-Survival-Benefit-62.7-Vs-48.6-in-the-Group-Receiving-Surgery-Plus-Radiotherapy-in-a-Landmark-Head-and-Neck-Cancer-Phase-3-Study
NCT02952534	Phase 2	Clovis Oncology	Neoplasms	Prostate Cancer	Rucaparib	1	0	0	0	1	https://twitter.com/DemiurgeTech/status/1284926622500618241	https://ascopubs.org/doi/pdf/10.1200/JCO.20.01035
NCT03428217	Phase 2	Calithera Biosciences	Neoplasms	Renal Cell Cancer	Telaglenastat (CB-839) Plus Cabozantinib vs. Placebo Plus Cabozantinib	0	0	1	0	1	https://twitter.com/DemiurgeTech/status/1306977348126990336	https://www.globenewswire.com/fr/news-release/2021/01/04/2152519/0/en/Calithera-Biosciences-Reports-CANTATA-Study-of-Telaglenastat-in-Renal-Cell-Carcinoma-Did-Not-Achieve-Primary-Endpoint.html
NCT03766295	Phase 3	AB Science	Neoplasms	Pancreatic Cancer	Masitinib Plus Gemcitabine vs. Gemcitabine Plus Placebo	0	1	0	0	1	https://twitter.com/DemiurgeTech/status/1284927351227330561	https://www.ab-science.com/positive-confirmatory-phase-3-study-ab12005-with-masitinib-in-first-line-pancreatic-cancer-with-pain/
NCT01872598	Phase 3	AB Science	Nervous System Diseases	Alzheimer's Disease	Masitinib vs. Placebo	1	0	0	0	1	https://twitter.com/DemiurgeTech/status/1336598012089524226	https://www.globenewswire.com/news-release/2020/12/16/2145869/0/en/AB-Science-announces-that-Phase-2B-3-study-evaluating-oral-in-Alzheimer-s-disease-met-its-primary-endpoint.html	https://www.globenewswire.com/en/news-release/2021/07/29/2271601/0/en/AB-Science-announced-that-results-from-its-Phase-3-AB09004-study-on-mild-to-moderate-Alzheimer-s-disease-have-been-presented-at-the-AAIC.html
NCT02614833	Phase 2	Immutep	Neoplasms	Breast Cancer	IMP321 vs. Placebo	1	0	0	0	1	https://twitter.com/DemiurgeTech/status/1323982327349956608	https://www.globenewswire.com/news-release/2020/12/09/2142664/0/en/Immutep-Reports-Statistically-Significant-Survival-Benefit-for-Key-Patient-Groups-in-the-Ongoing-Phase-IIb-AIPAC-Study-in-Metastatic-Breast-Cancer.html
NCT03774459	Phase 2	Anavex Life Sciences	Nervous System Diseases	Parkinson's disease	ANAVEX2-73 vs. Placebo	0	0	0	1	1	https://twitter.com/DemiurgeTech/status/1288422182465437696	https://www.biospace.com/article/releases/anavex-life-sciences-announces-positive-results-from-proof-of-concept-controlled-phase-2-clinical-trial-evaluating-anavex-2-73-blarcamesine-in-parkinson-s-disease-dementia/?s=68
NCT03792555	Phase 2	Crinetics Pharmaceuticals	Endocrine System Diseases	Acromegaly	Paltusotine vs. Placebo	1	0	0	0	1	https://twitter.com/DemiurgeTech/status/1305235865111756801	https://www.globenewswire.com/news-release/2020/10/26/2114152/0/en/Crinetics-Pharmaceuticals-Announces-Phase-2-ACROBAT-Edge-Study-with-Paltusotine-in-Acromegaly-Met-Primary-Endpoint.html
NCT04470427	Phase 3	Moderna	Infections	Coronavirus Disease 2019 (COVID-19)	mRNA-1273 vs. Placebo	1	0	0	0	1	https://twitter.com/DemiurgeTech/status/1326848722400129024	https://www.businesswire.com/news/home/20201116005608/en/Moderna%E2%80%99s-COVID-19-Vaccine-Candidate-Meets-its-Primary-Efficacy-Endpoint-in-the-First-Interim-Analysis-of-the-Phase-3-COVE-Study
NCT02665065	Phase 3	Actinium Pharmaceuticals	Neoplasms	Acute Myelocytic Leukemia (AML)	Iomab-B vs. Conventional Care	1	0	0	0	1	https://twitter.com/DemiurgeTech/status/1290963185160290305	https://www.prnewswire.com/news-releases/actinium-announces-positive-interim-results-from-iomab-b-pivotal-phase-3-sierra-trial-at-75-of-total-patient-enrollment-at-the-62nd-american-society-of-hematology-annual-meeting-301187116.html
NCT02807558	Phase 2	Syros Pharmaceuticals	Neoplasms	Acute Myelocytic Leukemia (AML)	SY-1425 (tamibarotene), SY-1425 (tamibarotene) Plus azacitidine, SY-1425 (tamibarotene) Plus daratumumab	1	0	0	0	1	https://twitter.com/DemiurgeTech/status/1290964136839589888	https://www.biospace.com/article/releases/syros-presents-new-data-from-phase-2-clinical-trial-of-sy-1425-and-announces-plans-to-initiate-registration-enabling-trial-in-mds-and-randomized-phase-2-trial-in-aml/?s=68
NCT03277690	Phase 3	Strongbridge Biopharma	Endocrine System Diseases	Cushing's Syndrome	Levoketoconazole vs. Placebo	1	0	0	0	1	https://twitter.com/DemiurgeTech/status/1289292255182778368	https://endocrinenews.endocrine.org/positive-top-line-results-announced-from-the-pivotal-phase-3-sonics-study-of-levoketoconazole-for-the-treatment-of-endogenous-cushings-syndrome/
NCT03605667	Phase 2/3	Biohaven Pharmaceuticals	Nervous System Diseases	Alzheimer's Disease	Troriluzole vs. Placebo	0	1	0	0	1	https://twitter.com/DemiurgeTech/status/1290013506134085632	https://www.prnewswire.com/news-releases/biohaven-provides-update-on-phase-23-trial-and-alzheimers-disease-program-301210022.html
NCT04427501	Phase 2	Eli Lilly	Infections	Coronavirus Disease 2019 (COVID-19)	LY3819253 (LY-CoV555) and LY3832479 (LY-CoV016) vs. Placebo	1	0	0	0	1	https://twitter.com/DemiurgeTech/status/1292533472842715139	https://www.prnewswire.com/news-releases/lilly-provides-comprehensive-update-on-progress-of-sars-cov-2-neutralizing-antibody-programs-301147631.html
NCT04456452	Phase 1	Ampio Pharmaceuticals	Infections	Coronavirus Disease 2019 (COVID-19)	Ampion Plus SOC vs. SOC	1	0	0	0	1	https://twitter.com/DemiurgeTech/status/1292534744211689472	https://www.pharmaceutical-technology.com/news/ampio-inhaled-ampion-covid-19-respiratory-distress/
NCT04421027	Phase 3	Eli Lilly	Infections	Coronavirus Disease 2019 (COVID-19)	Baricitinib (LY3009104) vs. Placebo	0	1	0	0	1	https://twitter.com/DemiurgeTech/status/1292534959098531841	https://www.prnewswire.com/news-releases/lilly-and-incyte-announce-results-from-the-phase-3-cov-barrier-study-of-baricitinib-in-hospitalized-covid-19-patients-301264421.html
NCT04414618	Phase 2	RedHill Biopharma	Infections	Coronavirus Disease 2019 (COVID-19)	Opaganib vs. Placebo	1	0	0	0	1	https://twitter.com/DemiurgeTech/status/1303424207154491395	https://www.prnewswire.com/news-releases/redhill-biopharma-announces-positive-top-line-safety-and-efficacy-data-from-phase-2-covid-19-study-of-opaganib-301199664.html
NCT04415073	Phase 2	Syndax Pharmaceuticals	Infections	Coronavirus Disease 2019 (COVID-19)	Axatilimab (SNDX-6352) vs. Placebo	0	0	0	0	0	https://twitter.com/DemiurgeTech/status/1292540025800884224	https://clinicaltrials.gov/ct2/show/NCT04415073
NCT04432298	Phase 2	FibroGen	Infections	Coronavirus Disease 2019 (COVID-19)	Pamrevlumab vs. Placebo	0	0	0	0	0	https://twitter.com/DemiurgeTech/status/1293643219729813505	https://clinicaltrials.gov/ct2/show/NCT04432298
NCT04433546	Phase 2	PhaseBio Pharmaceuticals	Infections	Coronavirus Disease 2019 (COVID-19)	Pemziviptadil	0	1	0	0	1	https://twitter.com/DemiurgeTech/status/1305236744435097600	https://www.businesswire.com/news/home/20201023005085/en/PhaseBio-Provides-Pemziviptadil-PB1046-Program-Update
NCT04368988	Phase 1	Novavax	Infections	Coronavirus Disease 2019 (COVID-19)	SARS-CoV-2 rS nanoparticle vaccine vs. Placebo	0	0	0	0	0	https://twitter.com/DemiurgeTech/status/1305237619253669893	https://www.nejm.org/doi/full/10.1056/nejmoa2026920
NCT04469621	Phase 1	Sanofi	Infections	Coronavirus Disease 2019 (COVID-19)	SAR443122 vs. Placebo	0	1	0	0	1	https://twitter.com/DemiurgeTech/status/1305238752802070530	https://www.globenewswire.com/news-release/2021/05/03/2221388/0/en/Denali-Therapeutics-Reports-First-Quarter-2021-Financial-Results-and-Business-Highlights.html
NCT04421508	Phase 3	Bellerophon Therapeutics	Infections	Coronavirus Disease 2019 (COVID-19)	INOpulse vs. Placebo	0	0	1	0	1	https://twitter.com/DemiurgeTech/status/1324426115235090434	https://www.globenewswire.com/news-release/2020/11/23/2131834/0/en/Bellerophon-Therapeutics-Announces-Results-of-Interim-Analysis-of-Phase-3-COViNOX-Study-of-INOpulse-for-the-Treatment-of-COVID-19.html
NCT04464395	Phase 1	Corvus Pharmaceuticals	Infections	Coronavirus Disease 2019 (COVID-19)	CPI-006 plus SOC vs. SOC	1	0	0	0	1	https://twitter.com/DemiurgeTech/status/1304037797691641860	https://corvuspharma.gcs-web.com/news-releases/news-release-details/corvus-pharmaceuticals-provides-update-clinical-trial-cpi-006
NCT04368728	Phase 1/2/3	BioNTech	Infections	Coronavirus Disease 2019 (COVID-19)	BNT162b1, BNT162b2 and BNT162b2SA vs. Placebo	1	0	0	0	1	https://twitter.com/DemiurgeTech/status/1326850363866144769	https://investors.pfizer.com/Investors/News/news-details/2020/Pfizer-and-BioNTech-Conclude-Phase-3-Study-of-COVID-19-Vaccine-Candidate-Meeting-All-Primary-Efficacy-Endpoints-11-18-2020/default.aspx
NCT03280056	Phase 3	Brainstorm Cell Therapeutics	Nervous System Diseases	Amyotrophic lateral sclerosis	NurOwn® (MSC-NTF cells) vs. Placebo	0	1	0	0	1	https://twitter.com/DemiurgeTech/status/1309224930710609920	https://ir.brainstorm-cell.com/2020-11-17-BrainStorm-Announces-Topline-Results-from-NurOwn-R-Phase-3-ALS-Study
NCT02929329	Phase 3	Cytokinetics	Cardiovascular Diseases	Chronic Heart Failure	Omecamtiv Mecarbil (AMG 423) vs. Placebo	1	0	0	0	1	https://twitter.com/DemiurgeTech/status/1309225393283624960	https://www.globenewswire.com/news-release/2020/10/08/2105599/0/en/Amgen-Cytokinetics-and-Servier-Announce-Topline-Results-From-GALACTIC-HF-a-Phase-3-Trial-of-Omecamtiv-Mecarbil-in-Patients-With-Heart-Failure.html
NCT03852472	Phase 2	ChemoCentryx	Skin and Connective Tissue Diseases	Hidradenitis suppurativa	Avacopan vs. Placebo	0	1	0	0	1	https://twitter.com/DemiurgeTech/status/1300154866615095304	https://ir.chemocentryx.com/news-releases/news-release-details/chemocentryx-announces-positive-topline-results-phase-ii-aurora
NCT04162769	Phase 2	Arena Pharmaceuticals	Skin and Connective Tissue Diseases	Atopic Dermatitis (Atopic Eczema)	Etrasimod vs. Placebo	1	0	0	0	1	https://twitter.com/DemiurgeTech/status/1300155321407729671	https://www.prnewswire.com/news-releases/arena-pharmaceuticals-advancing-etrasimod-into-phase-3-program-in-atopic-dermatitis-ad-reports-compelling-topline-results-from-phase-2b-advise-trial-301169037.html
NCT03427814	Phase 2	BeiGene	Neoplasms	Gastric Cancer	Pamiparib (BGB-290) vs. Placebo	0	1	0	0	1	https://twitter.com/DemiurgeTech/status/1300155741337260034	https://www.businesswire.com/news/home/20210604005079/en/BeiGene-Presents-Clinical-Data-from-Two-Phase-2-Trials-of-Pamiparib-at-the-2021-ASCO-Annual-Meeting
NCT03956862	Phase 2	Gossamer Bio	Respiratory Tract Diseases	Rhinosinusitis	GB001 vs. Placebo	0	1	0	0	1	https://twitter.com/DemiurgeTech/status/1301850342213259264	https://www.biospace.com/article/releases/gossamer-bio-announces-topline-results-for-phase-2-trials-of-oral-gb001-in-asthma-and-chronic-rhinosinusitis/
NCT02743494	Phase 3	Bristol-Myers Squibb	Neoplasms	Esophageal Cancer	Nivolumab vs. Placebo	0	0	0	0	0	https://twitter.com/DemiurgeTech/status/1300156744367329280	https://www.biospace.com/article/releases/opdivo-nivolumab-plus-chemotherapy-demonstrated-significant-overall-and-progression-free-survival-benefits-versus-chemotherapy-in-first-line-treatment-of-gastric-and-esophageal-cancers/?s=69	https://news.bms.com/news/details/2020/CheckMate--577-a-Phase-3-Trial-Evaluating-Opdivo-nivolumab-as-Adjuvant-Therapy-for-Patients-with-Resected-Esophageal-or-Gastroesophageal-Junction-Cancer-Meets-Primary-Endpoint-of-Disease-Free-Survival/default.aspx
NCT02872116	Phase 3	Bristol-Myers Squibb	Neoplasms	Gastric Cancer	Nivolumab Plus Ipilimumab or Nivolumab Plus Chemotherapy vs. Chemotherapy	1	0	0	0	1	https://twitter.com/DemiurgeTech/status/1300158324558700544	https://www.biospace.com/article/releases/opdivo-nivolumab-plus-chemotherapy-demonstrated-significant-overall-and-progression-free-survival-benefits-versus-chemotherapy-in-first-line-treatment-of-gastric-and-esophageal-cancers/?s=69
NCT03401229	Phase 3	AstraZenenca	Respiratory Tract Diseases	Nasal polyp	Enralizumab Plus Mometasone Furoate vs. Placebbo Plus Mometasone Furoate	1	0	0	0	1	https://twitter.com/DemiurgeTech/status/1301851020549644288	https://www.astrazeneca.com/media-centre/press-releases/2020/fasenra-met-both-co-primary-endpoints-of-reduced-nasal-polyp-size-and-blockage-in-the-ostro-phase-iii-trial.html
NCT03185013	Phase 3	Inovio Pharmaceuticals	Neoplasms	Cervical Dysplasia	VGX-3100 vs. Placebo	1	0	0	0	1	https://twitter.com/DemiurgeTech/status/1309226168139292672	https://www.prnewswire.com/news-releases/inovio-announces-positive-results-from-reveal-1-a-phase-3-pivotal-trial-evaluating-vgx-3100-its-dna-based-hpv-immunotherapy-for-the-treatment-of-high-grade-precancerous-cervical-dysplasia-caused-by-hpv-16-andor-hpv-18-301237793.html
NCT02753127	Phase 3	Sumitomo Dainippon Pharma	Neoplasms	Colorectal Cancer	Napabucasin (BBI-608) in Combination With 5-Fluorouracil, Leucovorin, Irinotecan (FOLFIRI) vs. FOLFIRI	0	0	1	0	1	https://twitter.com/DemiurgeTech/status/1305241904427261956	https://www.prnewswire.com/news-releases/sumitomo-dainippon-pharma-oncology-announces-phase-3-canstem303c-study-of-napabucasin-fails-to-reach-primary-endpoints-in-patients-with-previously-treated-metastatic-colorectal-cancer-301224902.html
NCT01896102	Phase 2/3	Bluebird Bio	Nervous System Diseases	Cerebral Adrenoleukodystrophy	Lenti-D	1	0	0	0	1	https://twitter.com/DemiurgeTech/status/1311270028642267136	https://investor.bluebirdbio.com/news-releases/news-release-details/bluebird-bio-presents-long-term-data-elivaldogene-autotemcel-eli
NCT04172831	Phase 3	Tonix Pharmaceuticals Holding	Nervous System Diseases	Fibromyalgia	TNX-102 SL vs. Placebo	1	0	0	0	1	https://twitter.com/DemiurgeTech/status/1312776299774083074	https://ir.tonixpharma.com/press-releases/detail/1237/tonix-pharmaceuticals-announces-positive-phase-3-relief
NCT03491462	Phase 3	Orphazyme	Nervous System Diseases	Amyotrophic lateral sclerosis (ALS)	Arimoclomol vs. Placebo	0	1	0	0	1	https://twitter.com/DemiurgeTech/status/1312776933764206592	https://www.globenewswire.com/news-release/2021/05/07/2225216/0/en/Orphazyme-announces-topline-data-from-pivotal-trial-of-arimoclomol-in-Amyotrophic-Lateral-Sclerosis-ALS.html
NCT03277261	Phase 3	TG Therapeutics	Immune System Diseases	Relapsing Multiple Sclerosis	Ublituximab vs. Teriflunomide	1	0	0	0	1	https://twitter.com/DemiurgeTech/status/1312777486376280065	https://www.globenewswire.com/news-release/2020/12/10/2142951/0/en/TG-Therapeutics-Announces-Positive-Topline-Results-from-the-ULTIMATE-I-II-Phase-3-Studies-Evaluating-Ublituximab-Monotherapy-for-the-Treatment-of-Patients-with-Multiple-Sclerosis.html
NCT03746522	Phase 3	Rhythm Pharmaceuticals	Nutritional and Metabolic Diseases	Obesity	Setmelanotide vs. Placebo	1	0	0	0	1	https://twitter.com/DemiurgeTech/status/1312778461862387712	https://www.globenewswire.com/news-release/2020/12/22/2149261/0/en/Rhythm-Pharmaceuticals-Announces-Positive-Topline-Results-from-Pivotal-Phase-3-Clinical-Trial-Evaluating-Setmelanotide-in-Bardet-Biedl-and-Alstr%C3%B6m-Syndromes.html
NCT04335136	Phase 2	Apeiron Biologics	Infections	Coronavirus Disease 2019 (COVID-19)	RhACE2 APN01 vs. Placebo	1	0	0	0	1	https://twitter.com/DemiurgeTech/status/1314301520796684288	https://www.apeiron-biologics.com/wp-content/uploads/20210312_PR_APN01-topline-data_ENG.pdf
NCT04452435	Phase 2	Vicore Pharma	Infections	Coronavirus Disease 2019 (COVID-19)	C21 vs. Placebo	1	0	0	0	1	https://twitter.com/DemiurgeTech/status/1314301751986663425	https://www.prnewswire.com/news-releases/positive-results-show-that-c21-can-become-an-important-complement-to-covid-19-vaccines-301196578.html
NCT04505722	Phase 3	Janssen Vaccines & Prevention B.V.	Infections	Coronavirus Disease 2019 (COVID-19)	Ad26.COV2.S vs. Placebo	1	0	0	0	1	https://twitter.com/DemiurgeTech/status/1326849354376863745	https://www.jnj.com/johnson-johnson-covid-19-vaccine-authorized-by-u-s-fda-for-emergency-usefirst-single-shot-vaccine-in-fight-against-global-pandemic
NCT04516746	Phase 3	AstraZenenca	Infections	Coronavirus Disease 2019 (COVID-19)	AZD1222 (a Non-replicating ChAdOx1 Vector Vaccine) vs. Placebo	1	0	0	0	1	https://twitter.com/DemiurgeTech/status/1326849088793489409	https://www.astrazeneca.com/media-centre/press-releases/2020/azd1222hlr.html
NCT04583995	Phase 3	Novavax	Infections	Coronavirus Disease 2019 (COVID-19)	SARS-CoV-2 rS vaccine with With Matrix-M1™ Adjuvant vs. Placebo	1	0	0	0	1	https://twitter.com/DemiurgeTech/status/1324426675451580417	https://www.globenewswire.com/fr/news-release/2021/01/28/2166253/0/en/Novavax-COVID-19-Vaccine-Demonstrates-89-3-Efficacy-in-UK-Phase-3-Trial.html
NCT04054531	Phase 2	Alphamab Oncology	Neoplasms	Non-small cell lung cancer	KN046 with Chemotherapy	1	0	0	0	1	https://twitter.com/DemiurgeTech/status/1323377683192041475	http://www.alphamabonc.com/en/html/news/2252.html
NCT03761225	Phase 3	AB Science	Neoplasms	Prostate Cancer	Masitinib Plus Docetaxel vs. Placebo Plus Docetaxel	1	0	0	0	1	https://twitter.com/DemiurgeTech/status/1335705096777306112	https://www.globenewswire.com/news-release/2021/04/29/2220069/0/en/AB-Science-today-announced-that-its-masitinib-Phase-2B-3-study-AB12003-in-metastatic-castrate-resistant-prostate-cancer-mCRPC-met-its-predefined-primary-endpoint.html
NCT04402866	Phase 2	Theravance Biopharma	Infections	Coronavirus Disease 2019 (COVID-19)	TD-0903 vs. Placebo	0	1	0	0	1	https://twitter.com/DemiurgeTech/status/1328685935417024513	https://investor.theravance.com/static-files/cefbde14-8afb-4b79-9859-d21d8b634d02
NCT04527471	Phase 2	Verona Pharma	Infections	Coronavirus Disease 2019 (COVID-19)	Ensifentrine vs. Placebo	0	1	0	0	1	https://twitter.com/DemiurgeTech/status/1328689829387902976	https://www.globenewswire.com/news-release/2021/04/23/2215732/0/en/Verona-Pharma-Reports-Results-of-Pilot-Study-of-pMDI-Ensifentrine-in-U-S-Patients-Hospitalized-with-COVID-19.html
NCT04393038	Phase 2/3	Abivax	Infections	Coronavirus Disease 2019 (COVID-19)	ABX464 vs. Placebo	0	1	0	0	1	https://twitter.com/DemiurgeTech/status/1328691162299965442	https://apnews.com/press-release/accesswire/business-europe-corporate-news-drug-trials-products-and-services-13a1dd05cd7fb0232c4ed71f25eb4396
NCT04545060	Phase 2/3	Vir Biotechnology	Infections	Coronavirus Disease 2019 (COVID-19)	VIR-7831 vs. Placebo	1	0	0	0	1	https://twitter.com/DemiurgeTech/status/1328694841950285831	https://www.globenewswire.com/news-release/2021/03/11/2190921/0/en/Vir-Biotechnology-and-GSK-Announce-VIR-7831-Reduces-Hospitalization-and-Risk-of-Death-in-Early-Treatment-of-Adults-with-COVID-19.html
NCT04377620	Phase 3	Incyte	Infections	Coronavirus Disease 2019 (COVID-19)	Ruxolitinib vs. Placebo	0	1	0	0	1	https://twitter.com/DemiurgeTech/status/1329108374185799681	https://www.businesswire.com/news/home/20210318005781/en/
NCT04369469	Phase 3	Alexion Pharmaceuticals	Infections	Coronavirus Disease 2019 (COVID-19)	Ravulizumab vs. Best Supportive Care	0	1	0	0	1	https://twitter.com/DemiurgeTech/status/1329108737911627782	https://www.businesswire.com/news/home/20210113005889/en/Alexion-Provides-Update-on-Phase-3-Study-of-ULTOMIRIS%C2%AE-ravulizumab-cwvz-in-Hospitalized-Patients-with-Severe-COVID-19
NCT04382924	Phase 2/3	Algernon Pharmaceuticals	Infections	Coronavirus Disease 2019 (COVID-19)	NP-120 (Ifenprodil) vs. SOC	0	1	0	0	1	https://twitter.com/DemiurgeTech/status/1329120952798601222	https://www.globenewswire.com/news-release/2021/03/31/2202350/0/en/Algernon-Pharmaceuticals-Announces-Topline-Data-From-its-Phase-2b-3-COVID-19-Trial-of-Ifenprodil.html
NCT04405245	Phase 2	Aerpio Therapeutics	Eye Diseases	Open Angle Glaucoma	AKB-9778 Plus Latanoprost vs. Placebo Plus Latanoprost	1	0	0	0	1	https://twitter.com/DemiurgeTech/status/1330638422046879746	https://www.globenewswire.com/news-release/2020/12/11/2144068/0/en/Aerpio-Announces-Statistically-Significant-Topline-Results-from-Razuprotafib-Glaucoma-Phase-2-Trial.html
NCT02906020	Phase 2	Sanofi	Nervous System Diseases	Parkinson's Disease	venglustat GZ/SAR402671 vs. Placebo	0	1	0	0	1	https://twitter.com/DemiurgeTech/status/1331672508127457285	https://www.sanofi.com/en/media-room/press-releases/2021/2021-02-05-07-30-00
NCT03664674	Phase 3	Otonomy	Ear Diseases	Meniere's Disease	OTO-104 vs. Placebo	0	1	0	0	1	https://twitter.com/DemiurgeTech/status/1333106194018422787	https://www.globenewswire.com/news-release/2021/02/22/2179400/0/en/Otonomy-Announces-Top-Line-Results-for-the-Phase-3-Clinical-Trial-of-OTIVIDEX-in-Patients-with-M%C3%A9ni%C3%A8re-s-Disease.html
NCT03798080	Phase 3	Sanofi	Nutritional and Metabolic Diseases	Type 2 Diabetes Mellitus	Insulin glargine/Lixisenatide (HOE901/AVE0010) with Metformin vs. Insulin glargine (HOE901) with Metformin	1	0	0	0	1	https://twitter.com/DemiurgeTech/status/1333106598965899266	https://www.prnewswire.com/news-releases/new-soliqua-10033-data-shows-improved-blood-sugar-control-without-weight-gain-versus-premixed-insulin-301320584.html
NCT04158687	Phase 2	Concert Pharmaceuticals	Nervous System Diseases	Schizophrenia	CTP-692 vs. Placebo	0	1	0	0	1	https://twitter.com/DemiurgeTech/status/1333363624543481858	https://www.businesswire.com/news/home/20210201005232/en/
NCT03611751	Phase 3	Bristol-Myers Squibb	Immune System Diseases	Psoriasis	BMS-986165 vs. Placebo vs. Apremilast	1	0	0	0	1	https://twitter.com/DemiurgeTech/status/1333109070388195329	https://www.businesswire.com/news/home/20210202005374/en/Bristol-Myers-Squibb-Announces-Positive-Topline-Results-from-Second-Pivotal-Phase-3-Psoriasis-Study-Showing-Superiority-of-Deucravacitinib-Compared-to-Placebo-and-Otezla%C2%AE-apremilast
NCT03367403	Phase 2	Eli Lilly and Company	Nervous System Diseases	Alzheimer Disease	LY3002813 vs. Placebo	0	1	0	0	1	https://twitter.com/DemiurgeTech/status/1334605255456251909	https://www.prnewswire.com/news-releases/lillys-donanemab-slows-clinical-decline-of-alzheimers-disease-in-positive-phase-2-trial-301204830.html	https://www.alzforum.org/news/conference-coverage/donanemab-confirms-clearing-plaques-slows-decline-bit
NCT03622580	Phase 3	Hoffmann-La Roche	Eye Diseases	Diabetic Macular Edema	Faricimab (RO6867461) vs. Aflibercept	1	0	0	0	1	https://twitter.com/DemiurgeTech/status/1334606383296245760	https://www.businesswire.com/news/home/20201220005034/en/Genentech%E2%80%99s-Faricimab-Meets-Primary-Endpoint-and-Shows-Strong-Durability-Across-Two-Global-Phase-III-Studies-for-Diabetic-Macular-Edema-a-Leading-Cause-of-Blindness
NCT03622593	Phase 3	Hoffmann-La Roche	Eye Diseases	Diabetic Macular Edema	Faricimab (RO6867461) vs. Aflibercept	1	0	0	0	1	https://twitter.com/DemiurgeTech/status/1334607181644238851	https://www.businesswire.com/news/home/20201220005034/en/Genentech%E2%80%99s-Faricimab-Meets-Primary-Endpoint-and-Shows-Strong-Durability-Across-Two-Global-Phase-III-Studies-for-Diabetic-Macular-Edema-a-Leading-Cause-of-Blindness
NCT04039503	Phase 2	Eli Lilly and Company	Nutritional and Metabolic Diseases	Type 2 Diabetes Mellitus	Tirzepatide (LY3298176) vs. Placebo	1	0	0	0	1	https://twitter.com/DemiurgeTech/status/1335706715015221250	https://www.prnewswire.com/news-releases/tirzepatide-significantly-reduced-a1c-and-body-weight-in-people-with-type-2-diabetes-in-two-phase-3-trials-from-lillys-surpass-program-301229506.html
NCT03954834	Phase 3	Eli Lilly and Company	Nutritional and Metabolic Diseases	Type 2 Diabetes Mellitus	Tirzepatide (LY3298176) vs. Placebo	1	0	0	0	1	https://twitter.com/DemiurgeTech/status/1335706831742709760	https://www.prnewswire.com/news-releases/lillys-tirzepatide-significantly-reduced-a1c-and-body-weight-in-people-with-type-2-diabetes-301188988.html
NCT03235752	Phase 2	I-Mab Biopharma	Immune System Diseases	Active Ulcerative Colitis	TJ301 vs. Placebo	1	0	0	0	1	https://twitter.com/DemiurgeTech/status/1335920803595096065	https://www.prnewswire.com/news-releases/i-mab-announces-positive-topline-phase-2-results-for-olamkicept-in-ulcerative-colitis-301276622.html
NCT04371393	Phase 3	Mesoblast	Infections	Coronavirus Disease 2019 (COVID-19)	Remestemcel-L vs. Placebo	0	0	1	0	1	https://twitter.com/DemiurgeTech/status/1338538592046559232	https://www.globenewswire.com/news-release/2020/12/17/2147472/0/en/Mesoblast-Update-on-COVID-19-ARDS-Trial.html
NCT03941574	Phase 2	Shanghai Henlius Biotech	Neoplasms	Solid tumours	HLX10	1	0	0	0	1	https://twitter.com/DemiurgeTech/status/1338538988689350659	https://www.henlius.com/en/NewsDetails-3000-26.html
NCT04376684	Phase 2	GlaxoSmithKline	Infections	Coronavirus Disease 2019 (COVID-19)	Otilimab vs. Placebo	0	0	1	0	1	https://twitter.com/DemiurgeTech/status/1334608796874928130	https://www.gsk.com/en-gb/media/press-releases/gsk-announces-otilimab-data-for-treatment-of-covid-19/
NCT03745170	Phase 3	Innovent Biologics	Neoplasms	Gastric Cancer	Sintilimab Plus oxaliplatin and capecitabine vs. Placebo Plus oxaliplatin and capecitabine	1	0	0	0	1	https://twitter.com/DemiurgeTech/status/1255109612942036999	https://www.prnewswire.com/news-releases/innovent-announces-sintilimab-in-combination-with-chemotherapy-meets-the-primary-endpoint-of-overall-survival-in-the-phase-3-orient-16-study-for-the-first-line-treatment-of-advanced-or-metastatic-gastric-or-gastroesophageal-juncti-301355470.html
NCT03866980	Phase 3	Akeso	Neoplasms	Non-Small Cell Lung Cancer (NSCLC)	AK105 (Anti-PD1 antibody) Plus Carboplatin and Pemetrexed vs Placebo Plus Carboplatin and Pemetrexed	1	0	0	0	1	https://twitter.com/DemiurgeTech/status/1255113763931533312	https://www.akesobio.com/en/media/akeso-news/21-7-2/
NCT04305275	Phase 2	Sage Therapeutics	Nervous System Diseases	Essential Tremor	SAGE-324 vs. Placebo	0	1	0	0	1	https://twitter.com/DemiurgeTech/status/1330841935335092225	https://www.businesswire.com/news/home/20210412005277/en/Sage-Therapeutics-and-Biogen-Announce-SAGE-324-Phase-2-Placebo-Controlled-KINETIC-Study-in-Essential-Tremor-Met-Primary-Endpoint	https://www.evaluate.com/vantage/articles/news/trial-results/sages-technical-tremor-win-fails-move
NCT04467840	Phase 2/3	RedHill Biopharma	Infections	Coronavirus Disease 2019 (COVID-19)	Opaganib vs. Placebo	0	0	1	0	1	https://twitter.com/DemiurgeTech/status/1328694415133724672	https://www.biospace.com/article/releases/redhill-biopharma-reports-top-line-data-from-opaganib-phase-2-3-study-in-severe-covid-19-patients/	https://www.redhillbio.com/news/news-details/2021/RedHill-Biopharma-Reports-Further-Analysis-of-Phase-23-Data-Including-a-62-Reduction-in-Mortality-with-Oral-Opaganib-in-Moderately-Severe-COVID-19-Patients/default.aspx
NCT03268954	phase 3	Takeda	Neoplasms	Leukemia	Pevonedistat Plus Azacitidine vs. Azacitidine	0	0	1	0	1	https://twitter.com/DemiurgeTech/status/1312813151994470401	https://www.takeda.com/newsroom/newsreleases/2021/takeda-provides-update-on-phase-3-panther-pevonedistat-3001-trial/
NCT03298451	Phase 3	AstraZeneca	Neoplasms	Hepatocellular Carcinoma	Durvalumab and Tremelimumab vs. Sorafenib	0	0	0	1	1	https://twitter.com/DemiurgeTech/status/1227875085828141061	https://www.astrazeneca.com/media-centre/press-releases/2021/imfinzi-and-tremelimumab-improved-os-in-liver-cancer.html
NCT04100096	Phase 2	Otsuka Pharmaceutical	Nervous System Diseases	Borderline Personality Disorder	Brexpiprazole vs. Placebo	0	1	0	0	1	https://twitter.com/DemiurgeTech/status/1341335192204656642	https://www.otsuka.co.jp/en/company/newsreleases/2021/20210818_1.html
NCT03739840	Phase 3	UCB Biopharma	Nervous System Diseases	Epilepsy	Padsevonil vs. Placebo	0	1	0	0	1	https://twitter.com/DemiurgeTech/status/1341288836291305472	https://clinicaltrials.gov/ct2/show/NCT03739840
NCT02629419	Phase 2	Matinas BioPharma	Infections	Mucocutaneous Candidiasis	Amphotericin B (CAMB/MAT2203)	1	0	0	0	1	https://twitter.com/DemiurgeTech/status/1341287455480287235	https://www.matinasbiopharma.com/lnc-technology/mat2203
NCT02742090	Phase 2	TG Therapeutics	Neoplasms	Chronic Lymphocytic Leukemia	TGR-1202	1	0	0	0	1	https://twitter.com/DemiurgeTech/status/1341287899833184256	https://ashpublications.org/blood/article-abstract/137/20/2817/474377/Phase-2-study-of-the-safety-and-efficacy-of?redirectedFrom=fulltext
NCT04302662	Phase 2	AzurRx BioPharma	Respiratory Tract Diseases	Cystic Fibrosis	MS1819-SD	1	0	0	0	1	https://twitter.com/DemiurgeTech/status/1339549645941448706	https://www.benzinga.com/pressreleases/21/08/g22552856/azurrx-biopharma-announces-positive-topline-data-for-phase-2-ms1819-combination-therapy-trial-in-c?utm_campaign=partner_feed&utm_source=yahooFinance&utm_medium=partner_feed&utm_content=site
NCT03373461	Phase 2	Novartis	Urologic Diseases	Kidney Disease	LNP023 vs. Placebo	1	0	0	0	1	https://twitter.com/DemiurgeTech/status/1338536074654740481	https://www.novartis.com/news/media-releases/novartis-announces-iptacopan-met-phase-ii-study-primary-endpoint-rare-kidney-disease-iga-nephropathy-igan
NCT03570697	Phase 3	Amgen	Cardiovascular Diseases	Coronary Plaques	Evolocumab with Statin therapy vs. Placebo with Statin therapy	1	0	0	0	1	https://twitter.com/DemiurgeTech/status/1335920225615826944	https://www.prnewswire.com/news-releases/new-data-at-esc-congress-2021-shows-repatha-evolocumab-improves-features-of-plaque-stability-in-patients-with-acute-coronary-syndrome-acs-301364057.html
NCT03200340	Phase 2	Enzychem Lifesciences	Immune System Diseases	Oral Mucositis	EC-18 vs. Placebo	1	0	0	0	1	https://twitter.com/DemiurgeTech/status/1334608150062895104	https://www.businesswire.com/news/home/20211020005226/en/
NCT03456726	Phase 2	Eisai Co Ltd	Neoplasms	Non-Hodgkin Lymphoma	Tazemetostat	1	0	0	0	1	https://twitter.com/DemiurgeTech/status/1333108222434152450	https://www.ncbi.nlm.nih.gov/pmc/articles/PMC8409398/
NCT02503657	Phase 2	MediciNova	Respiratory Tract Diseases	Idiopathic Pulmonary Fibrosis	tipelukast (MN-001) vs. Placebo	0	1	0	0	1	https://twitter.com/DemiurgeTech/status/1330875918739533824	https://www.globenewswire.com/news-release/2021/08/12/2280218/7767/en/MediciNova-Reports-Second-Quarter-2021-Financial-Results-and-Business-Update.html
NCT02047461	Phase 2	BridgeBio Pharma	Nutritional and Metabolic Diseases	Molybdenum Cofactor Deficiency, Type A	ORGN001	1	0	0	0	1	https://twitter.com/DemiurgeTech/status/1330638900721831938	https://www.globenewswire.com/news-release/2021/02/28/2183818/0/en/BridgeBio-Pharma-and-Affiliate-Origin-Biosciences-Announce-FDA-Approval-of-NULIBRY-fosdenopterin-the-First-and-Only-Approved-Therapy-to-Reduce-the-Risk-of-Mortality-in-Patients-wit.html
NCT03847909	Phase 2	Dicerna Pharma	Urologic Diseases	Primary Hyperoxaluria	DCR-PHXC vs. Placebo	1	0	0	0	1	https://twitter.com/DemiurgeTech/status/1290960703101325313	https://investors.dicerna.com/news-releases/news-release-details/dicerna-reports-positive-top-line-results-phyoxtm2-pivotal
NCT04358549	Phase 2	Fujifilm Pharma	Infections	Coronavirus Disease 2019 (COVID-19)	Favipiravir Plus SOC Care vs. SOC	0	1	0	0	1	https://twitter.com/DemiurgeTech/status/1273547030049239041	https://www.reuters.com/article/us-health-coronavirus-fujifilm-avigan-idUSKBN2AI0SK
NCT04324021	Phase 2/3	Swedish Orphan Biovitrum	Infections	Coronavirus Disease 2019 (COVID-19)	Emapalumab or Anakinra vs. SoC	0	0	0	0	0	https://twitter.com/DemiurgeTech/status/1273516308064350210	https://clinicaltrials.gov/ct2/show/NCT04324021
NCT04386616	Phase 2	Roche	Infections	Coronavirus Disease 2019 (COVID-19)	MSTT1041A or UTTR1147A vs. Placebo	0	0	1	0	1	https://twitter.com/DemiurgeTech/status/1273548354711142400	https://www.roche.com/investors/updates/inv-update-2020-07-29
NCT04402957	Phase 2	Arch Biopartners	Infections	Coronavirus Disease 2019 (COVID-19)	LSALT peptide vs. Placebo	0	1	0	0	1	https://twitter.com/DemiurgeTech/status/1273549562951675904	https://www.biospace.com/article/releases/arch-biopartners-lead-drug-lsalt-peptide-to-enter-the-canadian-treatments-for-covid-19-catco-trial/
NCT03667690	Phase 3	Cidara Therapeutics	Infections	candidemia and/or invasive candidiasis	Rezafungin vs. Caspofungin	0	0	0	1	1	https://twitter.com/DemiurgeTech/status/1275756318079492098	https://ir.cidara.com/news-releases/news-release-details/cidara-therapeutics-and-mundipharma-announce-positive-topline
NCT02504489	Phase 3	BeyondSpring Pharmaceuticals	Neoplasms	Advanced NSCLC	Docetaxel + Plinabulin vs. Docetaxel	0	0	0	1	1	https://twitter.com/DemiurgeTech/status/1277701817279950849	https://beyondspringpharma.com/beyondspring-pharmaceuticals-announces-positive-final-phase-3-dublin-3-data-with-the-plinabulin-docetaxel-combination-versus-docetaxel-alone-in-2nd-3rd-line-non-small-cell-lung-cancer-patients-with-eg/	https://www.globenewswire.com/news-release/2021/12/01/2344069/0/en/BeyondSpring-Pharmaceuticals-Receives-Complete-Response-Letter-from-the-FDA-for-Plinabulin-New-Drug-Application-for-Prevention-of-Chemotherapy-Induced-Neutropenia-CIN.html
NCT04326426	phase 3	Vanda Pharmaceuticals	Infections	Coronavirus Disease 2019 (COVID-19)	Tradipitant vs. Placebo	0	0	1	0	1	https://twitter.com/DemiurgeTech/status/1278652037463445505	https://www.biospace.com/article/releases/vanda-pharmaceuticals-closes-enrollment-in-the-odyssey-study-comparing-tradipitant-and-placebo-in-hospitalized-covid-19-pneumonia-patients/
NCT04409327	Phase 2	Restorbio	Infections	Coronavirus Disease 2019 (COVID-19)	RTB101 vs. Placebo	0	0	0	0	0	https://twitter.com/DemiurgeTech/status/1283419769849421824	https://clinicaltrials.gov/ct2/show/NCT04409327
NCT04404361	Phase 3	CTI BioPharma	Infections	Coronavirus Disease 2019 (COVID-19)	Pacritinib and SoC vs. Placebo and SoC	0	1	0	0	1	https://twitter.com/DemiurgeTech/status/1283422634777214977	https://investors.ctibiopharma.com/news-releases/news-release-details/cti-biopharma-announces-topline-data-final-analysis-pre-vent
NCT03393000	Phase 3	Diffusion Pharmaceuticals	Neoplasms	Glioblastoma	Trans Sodium Crocetinate plus SoC vs. SoC	0	0	0	0	0	https://twitter.com/DemiurgeTech/status/1286039170117402626	https://clinicaltrials.gov/ct2/show/NCT03393000
NCT04447404	Phase 2	Durect	Infections	Coronavirus Disease 2019 (COVID-19)	DUR-928 vs. SoC	0	0	0	0	0	https://twitter.com/DemiurgeTech/status/1293643741748748288	https://clinicaltrials.gov/ct2/show/NCT04447404
NCT03601052	Phase 2	miragen therapeutics / Viridian Therapeutics	Skin and Connective Tissue Diseases	Keloids	Remlarsen vs. SoC	0	1	0	0	1	https://twitter.com/DemiurgeTech/status/1294002582797549569 and https://twitter.com/DemiurgeTech/status/1324423829318520834	https://www.viridiantherapeutics.com/pipeline/
NCT04470622	Phase 2	Heron Therapeutics	Infections	Coronavirus Disease 2019 (COVID-19)	Aprepitant vs. Placebo	0	0	0	0	0	https://twitter.com/DemiurgeTech/status/1304155124542119937	https://clinicaltrials.gov/ct2/show/NCT04470622
NCT04389840	Phase 2/3	Chimerix	Infections	Coronavirus Disease 2019 (COVID-19)	Dociparstat sodium vs. Placebo	0	0	0	0	0	https://twitter.com/DemiurgeTech/status/1305234471021621256	https://clinicaltrials.gov/ct2/show/NCT04389840
NCT04472494	Phase 2	Bristol-Myers Squibb	Infections	Coronavirus Disease 2019 (COVID-19)	Abatacept vs. Placebo	0	0	0	0	0	https://twitter.com/DemiurgeTech/status/1305239223235117057	https://clinicaltrials.gov/ct2/show/NCT04472494
NCT04006119	Phase 2	Alaunos Therapeutics	Neoplasms	Glioblastoma	Ad-RTS-hIL-12 + veledimex in combination with cemiplimab-rwlc	0	0	0	0	0	https://twitter.com/DemiurgeTech/status/1312777948286586886	https://alaunos.com/clincal-trials/
NCT03701399	Phase 3	Biohaven Pharmaceuticals	Nervous System Diseases	Spinocerebellar Ataxia	Troriluzole vs. Placebo	0	1	0	0	1	https://twitter.com/DemiurgeTech/status/1321578510687866882	https://journals.lww.com/neurotodayonline/blog/neurologytodayconferencereportersaanannualmeeting/pages/post.aspx?PostID=134
NCT03625323	Phase 2	Immutep	Neoplasms		Eftilagimod alpha + Pembrolizumab	1	0	0	0	1	https://twitter.com/DemiurgeTech/status/1324103895187152897	https://www.biospace.com/article/releases/immutep-reports-positive-data-from-its-tacti-002-phase-ii-study-of-lag-3-therapy-efti-at-asco-2021/
NCT03595657	Phase 2	CStone Pharmaceuticals	Neoplasms	Lymphoma	CS1001	1	0	0	0	1	https://twitter.com/DemiurgeTech/status/1324104471174152194	https://www.cstonepharma.com/en/html/news/2736.html
NCT04344600	Phase 2	Johns Hopkins University / Eiger BioPharmaceuticals	Infections	COVID-19	Peginterferon lambda alfa-1a vs. Placebo	0	0	0	0	0	https://twitter.com/DemiurgeTech/status/1324424443146522630	https://clinicaltrials.gov/ct2/show/NCT04344600
NCT03781804	Phase 3	Optinose	Respiratory Tract Diseases	Chronic Sinusitis	OPN-375 vs. Placebo	0	0	0	0	0	https://twitter.com/DemiurgeTech/status/1328670306114867200	http://ir.optinose.com/news-releases/news-release-details/optinose-announces-positive-results-phase-iii-trial-opn-375
NCT03993639	Phase 2	Kyowa Kirin	Cells	Hematopoietic Stem Cells	Pegfilgrastim	0	0	0	0	0	https://twitter.com/DemiurgeTech/status/1328683687454584837	https://www.kyowakirin.com/media_center/news_releases/2022/pdf/e20220225_01.pdf
NCT04409509	Phase 2	CSL Behring	Infections	Coronavirus Disease 2019 (COVID-19)	Garadacimab vs. Placebo	1	0	0	0	1	https://twitter.com/DemiurgeTech/status/1328686977055657984	https://clinicaltrials.gov/ct2/show/results/NCT04409509?term=NCT04409509
NCT04488575	Phase 2	Evelo Biosciences	Infections	Coronavirus Disease 2019 (COVID-19)	EDP1815 vs. Placebo	0	0	0	0	0	https://twitter.com/DemiurgeTech/status/1328690427839586304	https://clinicaltrials.gov/ct2/show/NCT04488575
NCT04523181	Phase 2	Golden Biotechnology	Infections	Coronavirus Disease 2019 (COVID-19)	Antroquinonol vs. Placebo	0	1	0	0	1	https://twitter.com/DemiurgeTech/status/1328691967799275521	https://www.prnewswire.com/news-releases/100-recovery-goldenbiotech-announces-topline-results-from-unblinded-covid-19-trial-for-oral-new-drug-antroquinonol-in-hospitalized-mild-moderate-and-severe-patients-301456146.html
NCT04440007	Phase 2	Sorrento Therapeutics	Infections	Coronavirus Disease 2019 (COVID-19)	Abivertinib vs. SoC	0	1	0	0	1	https://twitter.com/DemiurgeTech/status/1328692497137229824	https://investors.sorrentotherapeutics.com/news-releases/news-release-details/sorrento-announces-encouraging-results-two-phase-2-studies
NCT04511650	Phase 2	Aerpio Therapeutics	Infections	Coronavirus Disease 2019 (COVID-19)	Razuprotafib vs. Placebo	0	0	0	0	0	https://twitter.com/DemiurgeTech/status/1329106092098457600	https://clinicaltrials.gov/ct2/show/NCT04511650
NCT04555096	Phase 2	Galera Therapeutics	Infections	Coronavirus Disease 2019 (COVID-19)	Avasopasem Manganese vs. Placebo	0	1	0	0	1	https://twitter.com/DemiurgeTech/status/1329120672883351555	https://clinicaltrials.gov/ct2/show/NCT04555096
NCT02746068	Phase 3	Axsome Therapeutics	Immune System Diseases	Knee OA	AXS-02 vs. Placebo	0	1	0	0	1	https://twitter.com/DemiurgeTech/status/1330639733869961218	https://clinicaltrials.gov/ct2/show/NCT02746068
NCT03715829	Phase 2	Pfizer	Skin and Connective Tissue Diseases	Vitiligo	PF-06651600 and PF-06700841 vs. Placebo	0	0	0	1	1	https://twitter.com/DemiurgeTech/status/1334605888355774470	https://clinicaltrials.gov/ct2/show/NCT03715829
NCT03771040	Phase 3	AB Science	Respiratory Tract Diseases	asthma	Masitinib vs. Placebo	1	0	0	0	1	https://twitter.com/DemiurgeTech/status/1335704362665078788	https://twitter.com/DemiurgeTech/status/1335704362665078788
NCT03760003	Phase 2	Abivax	Immune System Diseases	Ulcerative Colitis	ABX464 vs. Placebo	0	0	0	1	1	https://twitter.com/DemiurgeTech/status/1337106806259265536	https://www.abivax.com/pipeline/abx464-ibd-uc/
NCT03988023	Phase 3	Ampio Pharmaceuticals	Immune System Diseases	Osteoarthritis of the Knee	Ampion vs. Placebo	1	0	0	0	1	https://twitter.com/DemiurgeTech/status/1338462488074051585	https://www.prnewswire.com/news-releases/ampio-pharmaceuticals-announces-top-line-results-from-ap-013-phase-iii-study-of-ampion-in-adult-patients-suffering-from-severe-osteoarthritis-of-the-knee-oak-301377453.html
NCT03790982	phase 2	Zhejiang Hisun Pharmaceutical	Nervous System Diseases	Alzheimer’s Disease	AD-35 vs. Placebo	0	0	0	0	0	https://twitter.com/DemiurgeTech/status/1337357435246350336	https://zhuanlan.zhihu.com/p/100232742
NCT03938545	phase 2	Immunovant Sciences	Immune System Diseases	Graves' Ophthalmopathy	RVT-1401 vs. Placebo	0	1	0	0	1	https://twitter.com/DemiurgeTech/status/1339553404096491523	https://clinicaltrials.gov/ct2/show/NCT03938545
NCT03006770	phase 3	Pluristem Therapeutics	Cardiovascular Diseases	Peripheral vascular disease (PVD)	PLX-PAD vs. Placebo	0	0	1	0	1	https://twitter.com/DemiurgeTech/status/1283427176692568065	https://www.globenewswire.com/news-release/2020/12/09/2141935/0/en/Pluristem-Announces-DMC-Recommendation-Following-Interim-Analysis-of-its-Phase-III-CLI-Study.html
NCT03905694	phase 3	Alnylam Pharmaceuticals	Urologic Diseases	Primary Hyperoxaluria	Lumasiran	1	0	0	0	1	https://twitter.com/DemiurgeTech/status/1293860575114678273	https://www.businesswire.com/news/home/20200930005038/en/Alnylam-Reports-Positive-Topline-Results-from-ILLUMINATE-B-Phase-3-Study-of-Lumasiran-for-the-Treatment-of-Primary-Hyperoxaluria-Type-1-in-Children-Under-the-Age-of-Six
TOTAL						82	48	18	9	157
Accuracy						0.828025
Sensitivity (recall)						0.901099
Specificity						0.727273
Negative Predictive Value						0.842105
Positive Predictive Value (precision)						0.82
False Omission Rate						0.157895
False Discovery Rate						0.18
False Positive Rate						0.272727
False Negative Rate						0.0989011
Positive Likelihood Ratio						3.30403
Negative Likelihood Ratio						0.135989
Diagnostic Odds Ratio						24.2963
F1-Score						0.858639
Matthews Correlation Coefficient						0.645018
Critical Success Index						0.752294

### Sheet: T2_All_First-In-Class_126Trials
NCTID	Phase	Sponsor	Therapeutic Area	Indication	Drug	First-In-Class (Yes)	True Positive (TP)	True Negative (TN)	False Positive (FP)	False Negative (FN)	Result Availability	Prediction Link	Readout Link	Transition to Next Phase
NCT02819518	Phase 3	Merck & Co.	Neoplasms	Triple-Negative Breast Cancer (TNBC)	Pembrolizumab Plus Chemotherapy vs. Placebo Plus Chemotherapy	1	1	0	0	0	1	https://twitter.com/DemiurgeTech/status/1227171086040784897	https://www.merck.com/news/merck-announces-phase-3-keynote-355-trial-met-primary-endpoint-of-overall-survival-os-in-patients-with-metastatic-triple-negative-breast-cancer-whose-tumors-expressed-pd-l1-cps-%E2%89%A510/
NCT03141177	Phase 3	Exelixis Inc	Neoplasms	Renal Cell Cancer	Nivolumab Plus Cabozantinib vs. Sunitinib	1	1	0	0	0	1	https://twitter.com/DemiurgeTech/status/1227173737142853632	https://news.bms.com/news/corporate-financial/2020/Bristol-Myers-Squibb-and-Exelixis-Announce-Positive-Topline-Results-from-Pivotal-Phase-3-CheckMate--9ER-Trial-Evaluating-Opdivo-nivolumab-in-Combination-with-CABOMETYX-cabozantinib-in-Previously-Untreated-Advanced-Renal-Cell-Carcinoma/default.aspx
NCT04257656	Phase 3	Gilead Sciences	Infections	Coronavirus Disease 2019 (COVID-19)	Remdesivir vs. Remdesivir placebo	1	0	1	0	0	1	https://www.demiurge.tech/blog/demiurge-ai-discovers-the-clinical-benefits-and-risks-of-remdesivir	https://www.demiurge.tech/blog/clinically-validated-pathology-based-ai-prediction-of-remdesivir-specific
NCT03019588	Phase 3	Merck & Co.	Neoplasms	Gastric Cancer	Pembrolizumab vs. Paclitaxel	1	0	1	0	0	1	https://twitter.com/DemiurgeTech/status/1254122567524368384	https://acsjournals.onlinelibrary.wiley.com/doi/full/10.1002/cncr.34019
JapicCTI-153004	Phase 3	Ono Pharmaceutical	Neoplasms	Ovarian Cancer	ONO-4538-23 vs. SOC	1	0	1	0	0	1	https://twitter.com/DemiurgeTech/status/1254123108996448258	https://ascopubs.org/doi/full/10.1200/JCO.21.00334
NCT02853305	Phase 3	Merck & Co.	Neoplasms	Bladder Cancer	Pembrolizumab Plus Platinum-based Combination Chemotherapy vs. Chemotherapy Alone	1	0	0	1	0	1	https://twitter.com/DemiurgeTech/status/1254121146141769728	https://www.merck.com/news/merck-provides-update-on-phase-3-keynote-361-trial-evaluating-keytruda-pembrolizumab-as-monotherapy-and-in-combination-with-chemotherapy-in-patients-with-advanced-or-metastatic-urothelial-carc/
NCT03197935	Phase 3	Roche	Neoplasms	Triple-Negative Breast Cancer (TNBC)	Atezolizumab and Chemotherapy vs. Placebo and Chemotherapy	1	1	0	0	0	1	https://twitter.com/DemiurgeTech/status/1255109472189648896	https://www.roche.com/media/releases/med-cor-2020-09-19
NCT03737110	Phase 3	Kiniksa Pharmaceuticals	Cardiovascular Diseases	Recurrent pericarditis	Rilonacept vs. Placebo	1	1	0	0	0	1	https://twitter.com/DemiurgeTech/status/1277335995122356225	https://investors.kiniksa.com/news-releases/news-release-details/kiniksa-announces-positive-data-phase-3-trial-rilonacept
NCT04276883	Phase 3	BioXcel Therapeutics	Mental Disorders	Agitation, Bipolar Disorder	dexmedetomidine (BXCL501) vs. Placebo	1	1	0	0	0	1	https://twitter.com/DemiurgeTech/status/1273559145694875649	https://www.globenewswire.com/news-release/2020/07/20/2064253/0/en/BioXcel-Therapeutics-Announces-Primary-and-Secondary-Endpoints-Met-in-Two-Pivotal-Phase-3-Trials-of-BXCL501-for-the-Acute-Treatment-of-Agitation-in-Patients-with-Schizophrenia-and-.html
NCT04268303	Phase 3	BioXcel Therapeutics	Mental Disorders	Agitation, Bipolar Disorder	dexmedetomidine (BXCL501) vs. Placebo	1	1	0	0	0	1	https://twitter.com/DemiurgeTech/status/1273559079546486784	https://www.globenewswire.com/news-release/2020/07/20/2064253/0/en/BioXcel-Therapeutics-Announces-Primary-and-Secondary-Endpoints-Met-in-Two-Pivotal-Phase-3-Trials-of-BXCL501-for-the-Acute-Treatment-of-Agitation-in-Patients-with-Schizophrenia-and-.html
NCT02811861	Phase 3	Eisai Co Ltd	Neoplasms	Renal Cell Carcinoma	Lenvatinib Plus everolimus (Arm A) or pembrolizumab (Arm B) vs. sunitinib (Arm C)	1	1	0	0	0	1	https://twitter.com/DemiurgeTech/status/1254119288006418432	https://www.businesswire.com/news/home/20201110005450/en/KEYTRUDA%C2%AE-pembrolizumab-Plus-LENVIMA%C2%AE-lenvatinib-Demonstrated-Statistically-Significant-Improvement-in-Progression-Free-Survival-PFS-Overall-Survival-OS-and-Objective-Response-Rate-ORR-Versus-Sunitinib-as-First-Line-Treatment-for-Patients%E2%80%A6
NCT03143153	Phase 3	Bristol-Myers Squibb	Neoplasms	Esophageal Cancer	Nivolumab Plus Ipilimumab or Nivolumab Plus Fluorouracil and Cisplatin Versus Fluorouracil Plus Cisplatin	1	1	0	0	0	1	https://twitter.com/DemiurgeTech/status/1254119686872104962	https://www.businesswire.com/news/home/20210408005274/en/Bristol-Myers-Squibb-Announces-Opdivo-nivolumab-plus-Chemotherapy-and-Opdivo-plus-Yervoy-ipilimumab-Demonstrate-Superior-Survival-Benefit-Compared-to-Chemotherapy-in-Unresectable-Advanced-or-Metastatic-Esophageal-Squamous-Cell-Carcinoma
NCT02746796	Phase2 / Phase 3	Ono Pharmaceutical	Neoplasms	Gastric Cancer	ONO-4538 Plus SOX therapy (Tegafur / gimeracil / oteracil potassium + Oxaliplatin) or ONO-4538 Plus CapeOX therapy (Capecitabine + Oxaliplatin) vs. placebo plus chemotherapy	1	1	0	0	0	1	https://twitter.com/DemiurgeTech/status/1254139502618185729	https://www.ono-pharma.com/sites/default/files/en/news/press/sm_cn200922_1.pdf
NCT02486718	Phase 3	Roche	Neoplasms	Non-Small Cell Lung Cancer (NSCLC)	Atezolizumab (MPDL3280A) vs. Best Supportive Care	1	1	0	0	0	1	https://twitter.com/DemiurgeTech/status/1255112119529463809	https://www.businesswire.com/news/home/20210321005036/en/
NCT02611960	Phase 3	Merck & Co.	Neoplasms	Nasopharyngeal Cancer	Pembrolizumab vs. standard of care (SOC) treatment (capecitabine, gemcitabine, or docetaxel)	1	0	0	1	0	1	https://twitter.com/DemiurgeTech/status/1255114230203891714	https://www.businesswire.com/news/home/20210204005437/en/
NCT04342897	Phase 2	Eli Lilly	Infections	Coronavirus Disease 2019 (COVID-19)	LY3127804 vs. Placebo	1	0	1	0	0	1	https://twitter.com/DemiurgeTech/status/1273516168712781824	https://endpts.com/researchers-shutter-eli-lilly-covid-19-study-after-monitors-flag-their-antibody-as-a-flop-for-hospitalized-patients-but-eua-hunt-continues/
NCT04362813	Phase 3	Novartis	Infections	Coronavirus Disease 2019 (COVID-19)	Canakinumab vs. Placebo	1	0	1	0	0	1	https://twitter.com/DemiurgeTech/status/1273545834714537986	https://www.novartis.com/news/media-releases/novartis-provides-update-can-covid-trial-hospitalized-patients-covid-19-pneumonia-and-cytokine-release-syndrome-crs
NCT04409262	Phase 3	Gilead Sciences and Roche	Infections	Coronavirus Disease 2019 (COVID-19)	Remdesivir Plus Tocilizumab vs. Remdesivir Plus Placebo	1	0	0	1	0	1	https://twitter.com/DemiurgeTech/status/1273546488648515584	https://www.businesswire.com/news/home/20210310006075/en/Genentech-Provides-Update-on-the-Phase-III-REMDACTA-Trial-of-Actemra-Plus-Veklury-in-Patients-With-Severe-COVID-19-Pneumonia
NCT04372186	Phase 3	Roche	Infections	Coronavirus Disease 2019 (COVID-19)	Tocilizumab vs. Placebo	1	0	0	0	1	1	https://twitter.com/DemiurgeTech/status/1273547657995333633	https://www.gene.com/media/press-releases/14881/2020-09-17/genentechs-phase-iii-empacta-study-showe
NCT04380688	Phase 2	AstraZenenca	Infections	Coronavirus Disease 2019 (COVID-19)	Acalabrutinib vs. placebo	1	0	1	0	0	1	https://twitter.com/DemiurgeTech/status/1273548861144018944	https://www.biospace.com/article/astrazeneca-s-calquence-fails-covid-19-phase-ii-trials/
NCT04382586	Phase 2	BeiGene	Infections	Coronavirus Disease 2019 (COVID-19)	Zanubrutinib vs. Placebo	1	0	1	0	0	1	https://twitter.com/DemiurgeTech/status/1273553196343013376	https://www.businesswire.com/news/home/20210408005155/en/
NCT04362137	Phase 3	Incyte Corporation	Infections	Coronavirus Disease 2019 (COVID-19)	Ruxolitinib vs. Placebo	1	0	1	0	0	1	https://twitter.com/DemiurgeTech/status/1273555237849255936	https://www.businesswire.com/news/home/20201213005030/en/Incyte-Announces-Results-of-Phase-3-RUXCOVID-Study-of-Ruxolitinib-Jakafi%C2%AE-as-a-Treatment-for-Patients-with-COVID-19-Associated-Cytokine-Storm
NCT02600507	Phase 3	Intra-Cellular Therapies	Mental Disorders	Bipolar Disorder	ITI-007 vs. Placebo	1	1	0	0	0	1	https://twitter.com/DemiurgeTech/status/1273557898044588032	https://ir.intracellulartherapies.com/news-releases/news-release-details/intra-cellular-therapies-announces-positive-topline-results
NCT03398837	Phase 3	Corbus Pharmaceuticals	Immune System Diseases	Systemic Sclerosis	Lenabasum vs. Placebo	1	0	0	1	0	1	https://twitter.com/DemiurgeTech/status/1273558516704391169	https://www.globenewswire.com/news-release/2020/09/08/2089940/0/en/Corbus-Pharmaceuticals-Announces-Topline-Results-from-RESOLVE-1-Phase-3-Study-of-Lenabasum-for-Treatment-of-Systemic-Sclerosis.html
NCT03566238	Phase 3	Albireo Pharma	Digestive System Diseases	Progressive Familial Intrahepatic Cholestasis (PFIC)	Odevixibat (A4250) vs. Placebo	1	1	0	0	0	1	https://twitter.com/DemiurgeTech/status/1273560058236985346	https://ir.albireopharma.com/news-releases/news-release-details/albireo-phase-3-trial-meets-both-primary-endpoints-odevixibat
NCT03683576	Phase 2	Gossamer Bio	Respiratory Tract Diseases	Asthma	GB001 vs. Placebo	1	0	1	0	0	1	https://twitter.com/DemiurgeTech/status/1278653161683800064	https://www.biospace.com/article/releases/gossamer-bio-announces-topline-results-for-phase-2-trials-of-oral-gb001-in-asthma-and-chronic-rhinosinusitis/
NCT03451045	Phase 2	Corbus Pharmaceuticals	Respiratory Tract Diseases	Cystic Fibrosis	Lenabasum vs. Placebo	1	0	1	0	0	1	https://twitter.com/DemiurgeTech/status/1313439041191374849	https://www.globenewswire.com/news-release/2020/10/06/2104168/0/en/Corbus-Pharmaceuticals-Announces-Phase-2b-Study-of-Lenabasum-for-Treatment-of-Cystic-Fibrosis-Did-Not-Meet-Primary-Endpoint.html
NCT02481674	Phase 2	Vaccinex	Nervous System Diseases	Huntington Disease	Pepinemab (VX15/2503) vs. Placebo	1	0	0	1	0	1	https://twitter.com/DemiurgeTech/status/1290959632186433537	https://www.biospace.com/article/releases/top-line-results-of-phase-2-signal-study-in-huntington-s-disease-support-potential-for-cognitive-benefit-of-pepinemab/?s=68
NCT03237325	Phase 3	Soligenix	Neoplasms	Head And Neck Cancer	SGX942 vs. Placebo	1	0	0	1	0	1	https://twitter.com/DemiurgeTech/status/1283420893591502856	https://www.prnewswire.com/news-releases/soligenix-announces-topline-results-from-its-phase-3-clinical-trial-of-sgx942-for-the-treatment-of-oral-mucositis-in-head-and-neck-cancer-patients-301197121.html
NCT02412735	Phase 3	Mesoblast	Pain	Low Back Pain	Rexlemestrocel-L alone or Combined With Hyaluronic Acid (HA) vs. Placebbo	1	1	0	0	0	1	https://twitter.com/DemiurgeTech/status/1339873915326394368	https://www.globenewswire.com/news-release/2021/02/10/2173646/0/en/Mesoblast-Phase-3-Trial-Shows-That-a-Single-Injection-of-Rexlemestrocel-L-Hyaluronic-Acid-Carrier-Results-in-at-Least-Two-Years-of-Pain-Reduction-With-Opioid-Sparing-Activity-in-Pa.html
NCT03183128	Phase 3	Seres Therapeutics	Infections	Clostridium difficile-associated diarrhoea (CDAD)	SER-109 vs. Placebo	1	1	0	0	0	1	https://twitter.com/DemiurgeTech/status/1275758043028955136	https://ir.serestherapeutics.com/news-releases/news-release-details/seres-therapeutics-announces-positive-topline-results-ser-109
NCT04355676	Phase 2	Karyopharm Therapeutics	Infections	Coronavirus Disease 2019 (COVID-19)	Selinexor 40mg vs. Selinexor 20mg	1	0	1	0	0	1	https://twitter.com/DemiurgeTech/status/1283420310658781188	Stop the program due to no efficacy (NCTID)
NCT04349098	Phase 2	Karyopharm Therapeutics	Infections	Coronavirus Disease 2019 (COVID-19)	Selinexor vs. Placebo	1	0	1	0	0	1	https://twitter.com/DemiurgeTech/status/1283420430192254976	https://www.prnewswire.com/news-releases/karyopharm-announces-selinexor-clinical-data-to-be-presented-at-the-international-society-for-influenza-and-other-respiratory-virus-diseases-antiviral-group-virtual-conference-on-therapeutics-for-covid-19-301146041.html
NCT04347239	Phase 2	Cytodyn	Infections	Coronavirus Disease 2019 (COVID-19)	Leronlimab vs. Placebo	1	0	1	0	0	1	https://twitter.com/DemiurgeTech/status/1283423781793538049	https://www.globenewswire.com/fr/news-release/2021/03/30/2201328/19782/en/CytoDyn-s-Leronlimab-Decreased-Mortality-at-14-Days-by-82-With-Statistically-Significant-P-Value-of-0-0233-Amongst-Critically-Ill-COVID-19-Patients.html
NCT04399980	Phase 2	Kiniksa Pharmaceuticals	Infections	Coronavirus Disease 2019 (COVID-19)	Mavrilimumab vs. Placebo	1	1	0	0	0	1	https://twitter.com/DemiurgeTech/status/1331233872487600129	https://www.globenewswire.com/news-release/2021/04/12/2208144/0/en/Kiniksa-Announces-Positive-Results-for-Mavrilimumab-Phase-2-Trial-in-Non-Mechanically-Ventilated-Severe-COVID-19-Patients.html
NCT03633396	Phase 2	AnaptysBio	Immune System Diseases	Psoriasis	ANB019 vs. Placebo	1	0	0	1	0	1	https://twitter.com/DemiurgeTech/status/1290965509089955840	https://www.globenewswire.com/news-release/2021/03/08/2188650/0/en/AnaptysBio-Reports-Imsidolimab-POPLAR-Phase-2-Clinical-Trial-in-Moderate-to-Severe-Palmoplantar-Pustulosis-PPP-Did-Not-Meet-Primary-Endpoint.html
NCT01265849	Phase 3	CEL-SCI	Neoplasms	Head And Neck Cancer	Leukocyte Interleukin vs. SOC only	1	0	1	0	0	1	https://twitter.com/DemiurgeTech/status/1315593392844308481	https://www.businesswire.com/news/home/20210628005472/en/CEL-SCI%E2%80%99s-Multikine%C2%AE-Immunotherapy-Produces-Significant-14.1-5-Year-Survival-Benefit-62.7-Vs-48.6-in-the-Group-Receiving-Surgery-Plus-Radiotherapy-in-a-Landmark-Head-and-Neck-Cancer-Phase-3-Study
NCT02952534	Phase 2	Clovis Oncology	Neoplasms	Prostate Cancer	Rucaparib	1	1	0	0	0	1	https://twitter.com/DemiurgeTech/status/1284926622500618241	https://ascopubs.org/doi/pdf/10.1200/JCO.20.01035
NCT03428217	Phase 2	Calithera Biosciences	Neoplasms	Renal Cell Cancer	Telaglenastat (CB-839) Plus Cabozantinib vs. Placebo Plus Cabozantinib	1	0	0	1	0	1	https://twitter.com/DemiurgeTech/status/1306977348126990336	https://www.globenewswire.com/fr/news-release/2021/01/04/2152519/0/en/Calithera-Biosciences-Reports-CANTATA-Study-of-Telaglenastat-in-Renal-Cell-Carcinoma-Did-Not-Achieve-Primary-Endpoint.html
NCT03766295	Phase 3	AB Science	Neoplasms	Pancreatic Cancer	Masitinib Plus Gemcitabine vs. Gemcitabine Plus Placebo	1	0	1	0	0	1	https://twitter.com/DemiurgeTech/status/1284927351227330561	https://www.ab-science.com/positive-confirmatory-phase-3-study-ab12005-with-masitinib-in-first-line-pancreatic-cancer-with-pain/
NCT01872598	Phase 3	AB Science	Nervous System Diseases	Alzheimer's Disease	Masitinib vs. Placebo	1	1	0	0	0	1	https://twitter.com/DemiurgeTech/status/1336598012089524226	https://www.globenewswire.com/news-release/2020/12/16/2145869/0/en/AB-Science-announces-that-Phase-2B-3-study-evaluating-oral-in-Alzheimer-s-disease-met-its-primary-endpoint.html	https://www.globenewswire.com/en/news-release/2021/07/29/2271601/0/en/AB-Science-announced-that-results-from-its-Phase-3-AB09004-study-on-mild-to-moderate-Alzheimer-s-disease-have-been-presented-at-the-AAIC.html
NCT02614833	Phase 2	Immutep	Neoplasms	Breast Cancer	IMP321 vs. Placebo	1	1	0	0	0	1	https://twitter.com/DemiurgeTech/status/1323982327349956608	https://www.globenewswire.com/news-release/2020/12/09/2142664/0/en/Immutep-Reports-Statistically-Significant-Survival-Benefit-for-Key-Patient-Groups-in-the-Ongoing-Phase-IIb-AIPAC-Study-in-Metastatic-Breast-Cancer.html
NCT03774459	Phase 2	Anavex Life Sciences	Nervous System Diseases	Parkinson's disease	ANAVEX2-73 vs. Placebo	1	0	0	0	1	1	https://twitter.com/DemiurgeTech/status/1288422182465437696	https://www.biospace.com/article/releases/anavex-life-sciences-announces-positive-results-from-proof-of-concept-controlled-phase-2-clinical-trial-evaluating-anavex-2-73-blarcamesine-in-parkinson-s-disease-dementia/?s=68
NCT03792555	Phase 2	Crinetics Pharmaceuticals	Endocrine System Diseases	Acromegaly	Paltusotine vs. Placebo	1	1	0	0	0	1	https://twitter.com/DemiurgeTech/status/1305235865111756801	https://www.globenewswire.com/news-release/2020/10/26/2114152/0/en/Crinetics-Pharmaceuticals-Announces-Phase-2-ACROBAT-Edge-Study-with-Paltusotine-in-Acromegaly-Met-Primary-Endpoint.html
NCT04470427	Phase 3	Moderna	Infections	Coronavirus Disease 2019 (COVID-19)	mRNA-1273 vs. Placebo	1	1	0	0	0	1	https://twitter.com/DemiurgeTech/status/1326848722400129024	https://www.businesswire.com/news/home/20201116005608/en/Moderna%E2%80%99s-COVID-19-Vaccine-Candidate-Meets-its-Primary-Efficacy-Endpoint-in-the-First-Interim-Analysis-of-the-Phase-3-COVE-Study
NCT02665065	Phase 3	Actinium Pharmaceuticals	Neoplasms	Acute Myelocytic Leukemia (AML)	Iomab-B vs. Conventional Care	1	1	0	0	0	1	https://twitter.com/DemiurgeTech/status/1290963185160290305	https://www.prnewswire.com/news-releases/actinium-announces-positive-interim-results-from-iomab-b-pivotal-phase-3-sierra-trial-at-75-of-total-patient-enrollment-at-the-62nd-american-society-of-hematology-annual-meeting-301187116.html
NCT02807558	Phase 2	Syros Pharmaceuticals	Neoplasms	Acute Myelocytic Leukemia (AML)	SY-1425 (tamibarotene), SY-1425 (tamibarotene) Plus azacitidine, SY-1425 (tamibarotene) Plus daratumumab	1	1	0	0	0	1	https://twitter.com/DemiurgeTech/status/1290964136839589888	https://www.biospace.com/article/releases/syros-presents-new-data-from-phase-2-clinical-trial-of-sy-1425-and-announces-plans-to-initiate-registration-enabling-trial-in-mds-and-randomized-phase-2-trial-in-aml/?s=68
NCT03605667	Phase 2/3	Biohaven Pharmaceuticals	Nervous System Diseases	Alzheimer's Disease	Troriluzole vs. Placebo	1	0	1	0	0	1	https://twitter.com/DemiurgeTech/status/1290013506134085632	https://www.prnewswire.com/news-releases/biohaven-provides-update-on-phase-23-trial-and-alzheimers-disease-program-301210022.html
NCT04427501	Phase 2	Eli Lilly	Infections	Coronavirus Disease 2019 (COVID-19)	LY3819253 (LY-CoV555) and LY3832479 (LY-CoV016) vs. Placebo	1	1	0	0	0	1	https://twitter.com/DemiurgeTech/status/1292533472842715139	https://www.prnewswire.com/news-releases/lilly-provides-comprehensive-update-on-progress-of-sars-cov-2-neutralizing-antibody-programs-301147631.html
NCT04456452	Phase 1	Ampio Pharmaceuticals	Infections	Coronavirus Disease 2019 (COVID-19)	Ampion Plus SOC vs. SOC	1	1	0	0	0	1	https://twitter.com/DemiurgeTech/status/1292534744211689472	https://www.pharmaceutical-technology.com/news/ampio-inhaled-ampion-covid-19-respiratory-distress/
NCT04421027	Phase 3	Eli Lilly	Infections	Coronavirus Disease 2019 (COVID-19)	Baricitinib (LY3009104) vs. Placebo	1	0	1	0	0	1	https://twitter.com/DemiurgeTech/status/1292534959098531841	https://www.prnewswire.com/news-releases/lilly-and-incyte-announce-results-from-the-phase-3-cov-barrier-study-of-baricitinib-in-hospitalized-covid-19-patients-301264421.html
NCT04414618	Phase 2	RedHill Biopharma	Infections	Coronavirus Disease 2019 (COVID-19)	Opaganib vs. Placebo	1	1	0	0	0	1	https://twitter.com/DemiurgeTech/status/1303424207154491395	https://www.prnewswire.com/news-releases/redhill-biopharma-announces-positive-top-line-safety-and-efficacy-data-from-phase-2-covid-19-study-of-opaganib-301199664.html
NCT04415073	Phase 2	Syndax Pharmaceuticals	Infections	Coronavirus Disease 2019 (COVID-19)	Axatilimab (SNDX-6352) vs. Placebo	1	0	0	0	0	0	https://twitter.com/DemiurgeTech/status/1292540025800884224	https://clinicaltrials.gov/ct2/show/NCT04415073
NCT04432298	Phase 2	FibroGen	Infections	Coronavirus Disease 2019 (COVID-19)	Pamrevlumab vs. Placebo	1	0	0	0	0	0	https://twitter.com/DemiurgeTech/status/1293643219729813505	https://clinicaltrials.gov/ct2/show/NCT04432298
NCT04433546	Phase 2	PhaseBio Pharmaceuticals	Infections	Coronavirus Disease 2019 (COVID-19)	Pemziviptadil	1	0	1	0	0	1	https://twitter.com/DemiurgeTech/status/1305236744435097600	https://www.businesswire.com/news/home/20201023005085/en/PhaseBio-Provides-Pemziviptadil-PB1046-Program-Update
NCT04368988	Phase 1	Novavax	Infections	Coronavirus Disease 2019 (COVID-19)	SARS-CoV-2 rS nanoparticle vaccine vs. Placebo	1	0	0	0	0	0	https://twitter.com/DemiurgeTech/status/1305237619253669893	https://www.nejm.org/doi/full/10.1056/nejmoa2026920
NCT04469621	Phase 1	Sanofi	Infections	Coronavirus Disease 2019 (COVID-19)	SAR443122 vs. Placebo	1	0	1	0	0	1	https://twitter.com/DemiurgeTech/status/1305238752802070530	https://www.globenewswire.com/news-release/2021/05/03/2221388/0/en/Denali-Therapeutics-Reports-First-Quarter-2021-Financial-Results-and-Business-Highlights.html
NCT04421508	Phase 3	Bellerophon Therapeutics	Infections	Coronavirus Disease 2019 (COVID-19)	INOpulse vs. Placebo	1	0	0	1	0	1	https://twitter.com/DemiurgeTech/status/1324426115235090434	https://www.globenewswire.com/news-release/2020/11/23/2131834/0/en/Bellerophon-Therapeutics-Announces-Results-of-Interim-Analysis-of-Phase-3-COViNOX-Study-of-INOpulse-for-the-Treatment-of-COVID-19.html
NCT04464395	Phase 1	Corvus Pharmaceuticals	Infections	Coronavirus Disease 2019 (COVID-19)	CPI-006 plus SOC vs. SOC	1	1	0	0	0	1	https://twitter.com/DemiurgeTech/status/1304037797691641860	https://corvuspharma.gcs-web.com/news-releases/news-release-details/corvus-pharmaceuticals-provides-update-clinical-trial-cpi-006
NCT04368728	Phase 1/2/3	BioNTech	Infections	Coronavirus Disease 2019 (COVID-19)	BNT162b1, BNT162b2 and BNT162b2SA vs. Placebo	1	1	0	0	0	1	https://twitter.com/DemiurgeTech/status/1326850363866144769	https://investors.pfizer.com/Investors/News/news-details/2020/Pfizer-and-BioNTech-Conclude-Phase-3-Study-of-COVID-19-Vaccine-Candidate-Meeting-All-Primary-Efficacy-Endpoints-11-18-2020/default.aspx
NCT03280056	Phase 3	Brainstorm Cell Therapeutics	Nervous System Diseases	Amyotrophic lateral sclerosis	NurOwn® (MSC-NTF cells) vs. Placebo	1	0	1	0	0	1	https://twitter.com/DemiurgeTech/status/1309224930710609920	https://ir.brainstorm-cell.com/2020-11-17-BrainStorm-Announces-Topline-Results-from-NurOwn-R-Phase-3-ALS-Study
NCT02929329	Phase 3	Cytokinetics	Cardiovascular Diseases	Chronic Heart Failure	Omecamtiv Mecarbil (AMG 423) vs. Placebo	1	1	0	0	0	1	https://twitter.com/DemiurgeTech/status/1309225393283624960	https://www.globenewswire.com/news-release/2020/10/08/2105599/0/en/Amgen-Cytokinetics-and-Servier-Announce-Topline-Results-From-GALACTIC-HF-a-Phase-3-Trial-of-Omecamtiv-Mecarbil-in-Patients-With-Heart-Failure.html
NCT03852472	Phase 2	ChemoCentryx	Skin and Connective Tissue Diseases	Hidradenitis suppurativa	Avacopan vs. Placebo	1	0	1	0	0	1	https://twitter.com/DemiurgeTech/status/1300154866615095304	https://ir.chemocentryx.com/news-releases/news-release-details/chemocentryx-announces-positive-topline-results-phase-ii-aurora
NCT04162769	Phase 2	Arena Pharmaceuticals	Skin and Connective Tissue Diseases	Atopic Dermatitis (Atopic Eczema)	Etrasimod vs. Placebo	1	1	0	0	0	1	https://twitter.com/DemiurgeTech/status/1300155321407729671	https://www.prnewswire.com/news-releases/arena-pharmaceuticals-advancing-etrasimod-into-phase-3-program-in-atopic-dermatitis-ad-reports-compelling-topline-results-from-phase-2b-advise-trial-301169037.html
NCT03956862	Phase 2	Gossamer Bio	Respiratory Tract Diseases	Rhinosinusitis	GB001 vs. Placebo	1	0	1	0	0	1	https://twitter.com/DemiurgeTech/status/1301850342213259264	https://www.biospace.com/article/releases/gossamer-bio-announces-topline-results-for-phase-2-trials-of-oral-gb001-in-asthma-and-chronic-rhinosinusitis/
NCT02743494	Phase 3	Bristol-Myers Squibb	Neoplasms	Esophageal Cancer	Nivolumab vs. Placebo	1	0	0	0	0	0	https://twitter.com/DemiurgeTech/status/1300156744367329280	https://www.biospace.com/article/releases/opdivo-nivolumab-plus-chemotherapy-demonstrated-significant-overall-and-progression-free-survival-benefits-versus-chemotherapy-in-first-line-treatment-of-gastric-and-esophageal-cancers/?s=69	https://news.bms.com/news/details/2020/CheckMate--577-a-Phase-3-Trial-Evaluating-Opdivo-nivolumab-as-Adjuvant-Therapy-for-Patients-with-Resected-Esophageal-or-Gastroesophageal-Junction-Cancer-Meets-Primary-Endpoint-of-Disease-Free-Survival/default.aspx
NCT02872116	Phase 3	Bristol-Myers Squibb	Neoplasms	Gastric Cancer	Nivolumab Plus Ipilimumab or Nivolumab Plus Chemotherapy vs. Chemotherapy	1	1	0	0	0	1	https://twitter.com/DemiurgeTech/status/1300158324558700544	https://www.biospace.com/article/releases/opdivo-nivolumab-plus-chemotherapy-demonstrated-significant-overall-and-progression-free-survival-benefits-versus-chemotherapy-in-first-line-treatment-of-gastric-and-esophageal-cancers/?s=69
NCT03401229	Phase 3	AstraZenenca	Respiratory Tract Diseases	Nasal polyp	Enralizumab Plus Mometasone Furoate vs. Placebbo Plus Mometasone Furoate	1	1	0	0	0	1	https://twitter.com/DemiurgeTech/status/1301851020549644288	https://www.astrazeneca.com/media-centre/press-releases/2020/fasenra-met-both-co-primary-endpoints-of-reduced-nasal-polyp-size-and-blockage-in-the-ostro-phase-iii-trial.html
NCT03185013	Phase 3	Inovio Pharmaceuticals	Neoplasms	Cervical Dysplasia	VGX-3100 vs. Placebo	1	1	0	0	0	1	https://twitter.com/DemiurgeTech/status/1309226168139292672	https://www.prnewswire.com/news-releases/inovio-announces-positive-results-from-reveal-1-a-phase-3-pivotal-trial-evaluating-vgx-3100-its-dna-based-hpv-immunotherapy-for-the-treatment-of-high-grade-precancerous-cervical-dysplasia-caused-by-hpv-16-andor-hpv-18-301237793.html
NCT02753127	Phase 3	Sumitomo Dainippon Pharma	Neoplasms	Colorectal Cancer	Napabucasin (BBI-608) in Combination With 5-Fluorouracil, Leucovorin, Irinotecan (FOLFIRI) vs. FOLFIRI	1	0	0	1	0	1	https://twitter.com/DemiurgeTech/status/1305241904427261956	https://www.prnewswire.com/news-releases/sumitomo-dainippon-pharma-oncology-announces-phase-3-canstem303c-study-of-napabucasin-fails-to-reach-primary-endpoints-in-patients-with-previously-treated-metastatic-colorectal-cancer-301224902.html
NCT01896102	Phase 2/3	Bluebird Bio	Nervous System Diseases	Cerebral Adrenoleukodystrophy	Lenti-D	1	1	0	0	0	1	https://twitter.com/DemiurgeTech/status/1311270028642267136	https://investor.bluebirdbio.com/news-releases/news-release-details/bluebird-bio-presents-long-term-data-elivaldogene-autotemcel-eli
NCT03491462	Phase 3	Orphazyme	Nervous System Diseases	Amyotrophic lateral sclerosis (ALS)	Arimoclomol vs. Placebo	1	0	1	0	0	1	https://twitter.com/DemiurgeTech/status/1312776933764206592	https://www.globenewswire.com/news-release/2021/05/07/2225216/0/en/Orphazyme-announces-topline-data-from-pivotal-trial-of-arimoclomol-in-Amyotrophic-Lateral-Sclerosis-ALS.html
NCT03746522	Phase 3	Rhythm Pharmaceuticals	Nutritional and Metabolic Diseases	Obesity	Setmelanotide vs. Placebo	1	1	0	0	0	1	https://twitter.com/DemiurgeTech/status/1312778461862387712	https://www.globenewswire.com/news-release/2020/12/22/2149261/0/en/Rhythm-Pharmaceuticals-Announces-Positive-Topline-Results-from-Pivotal-Phase-3-Clinical-Trial-Evaluating-Setmelanotide-in-Bardet-Biedl-and-Alstr%C3%B6m-Syndromes.html
NCT04335136	Phase 2	Apeiron Biologics	Infections	Coronavirus Disease 2019 (COVID-19)	RhACE2 APN01 vs. Placebo	1	1	0	0	0	1	https://twitter.com/DemiurgeTech/status/1314301520796684288	https://www.apeiron-biologics.com/wp-content/uploads/20210312_PR_APN01-topline-data_ENG.pdf
NCT04452435	Phase 2	Vicore Pharma	Infections	Coronavirus Disease 2019 (COVID-19)	C21 vs. Placebo	1	1	0	0	0	1	https://twitter.com/DemiurgeTech/status/1314301751986663425	https://www.prnewswire.com/news-releases/positive-results-show-that-c21-can-become-an-important-complement-to-covid-19-vaccines-301196578.html
NCT04505722	Phase 3	Janssen Vaccines & Prevention B.V.	Infections	Coronavirus Disease 2019 (COVID-19)	Ad26.COV2.S vs. Placebo	1	1	0	0	0	1	https://twitter.com/DemiurgeTech/status/1326849354376863745	https://www.jnj.com/johnson-johnson-covid-19-vaccine-authorized-by-u-s-fda-for-emergency-usefirst-single-shot-vaccine-in-fight-against-global-pandemic
NCT04516746	Phase 3	AstraZenenca	Infections	Coronavirus Disease 2019 (COVID-19)	AZD1222 (a Non-replicating ChAdOx1 Vector Vaccine) vs. Placebo	1	1	0	0	0	1	https://twitter.com/DemiurgeTech/status/1326849088793489409	https://www.astrazeneca.com/media-centre/press-releases/2020/azd1222hlr.html
NCT04583995	Phase 3	Novavax	Infections	Coronavirus Disease 2019 (COVID-19)	SARS-CoV-2 rS vaccine with With Matrix-M1™ Adjuvant vs. Placebo	1	1	0	0	0	1	https://twitter.com/DemiurgeTech/status/1324426675451580417	https://www.globenewswire.com/fr/news-release/2021/01/28/2166253/0/en/Novavax-COVID-19-Vaccine-Demonstrates-89-3-Efficacy-in-UK-Phase-3-Trial.html
NCT03761225	Phase 3	AB Science	Neoplasms	Prostate Cancer	Masitinib Plus Docetaxel vs. Placebo Plus Docetaxel	1	1	0	0	0	1	https://twitter.com/DemiurgeTech/status/1335705096777306112	https://www.globenewswire.com/news-release/2021/04/29/2220069/0/en/AB-Science-today-announced-that-its-masitinib-Phase-2B-3-study-AB12003-in-metastatic-castrate-resistant-prostate-cancer-mCRPC-met-its-predefined-primary-endpoint.html
NCT04402866	Phase 2	Theravance Biopharma	Infections	Coronavirus Disease 2019 (COVID-19)	TD-0903 vs. Placebo	1	0	1	0	0	1	https://twitter.com/DemiurgeTech/status/1328685935417024513	https://investor.theravance.com/static-files/cefbde14-8afb-4b79-9859-d21d8b634d02
NCT04527471	Phase 2	Verona Pharma	Infections	Coronavirus Disease 2019 (COVID-19)	Ensifentrine vs. Placebo	1	0	1	0	0	1	https://twitter.com/DemiurgeTech/status/1328689829387902976	https://www.globenewswire.com/news-release/2021/04/23/2215732/0/en/Verona-Pharma-Reports-Results-of-Pilot-Study-of-pMDI-Ensifentrine-in-U-S-Patients-Hospitalized-with-COVID-19.html
NCT04393038	Phase 2/3	Abivax	Infections	Coronavirus Disease 2019 (COVID-19)	ABX464 vs. Placebo	1	0	1	0	0	1	https://twitter.com/DemiurgeTech/status/1328691162299965442	https://apnews.com/press-release/accesswire/business-europe-corporate-news-drug-trials-products-and-services-13a1dd05cd7fb0232c4ed71f25eb4396
NCT04545060	Phase 2/3	Vir Biotechnology	Infections	Coronavirus Disease 2019 (COVID-19)	VIR-7831 vs. Placebo	1	1	0	0	0	1	https://twitter.com/DemiurgeTech/status/1328694841950285831	https://www.globenewswire.com/news-release/2021/03/11/2190921/0/en/Vir-Biotechnology-and-GSK-Announce-VIR-7831-Reduces-Hospitalization-and-Risk-of-Death-in-Early-Treatment-of-Adults-with-COVID-19.html
NCT04377620	Phase 3	Incyte	Infections	Coronavirus Disease 2019 (COVID-19)	Ruxolitinib vs. Placebo	1	0	1	0	0	1	https://twitter.com/DemiurgeTech/status/1329108374185799681	https://www.businesswire.com/news/home/20210318005781/en/
NCT04369469	Phase 3	Alexion Pharmaceuticals	Infections	Coronavirus Disease 2019 (COVID-19)	Ravulizumab vs. Best Supportive Care	1	0	1	0	0	1	https://twitter.com/DemiurgeTech/status/1329108737911627782	https://www.businesswire.com/news/home/20210113005889/en/Alexion-Provides-Update-on-Phase-3-Study-of-ULTOMIRIS%C2%AE-ravulizumab-cwvz-in-Hospitalized-Patients-with-Severe-COVID-19
NCT04382924	Phase 2/3	Algernon Pharmaceuticals	Infections	Coronavirus Disease 2019 (COVID-19)	NP-120 (Ifenprodil) vs. SOC	1	0	1	0	0	1	https://twitter.com/DemiurgeTech/status/1329120952798601222	https://www.globenewswire.com/news-release/2021/03/31/2202350/0/en/Algernon-Pharmaceuticals-Announces-Topline-Data-From-its-Phase-2b-3-COVID-19-Trial-of-Ifenprodil.html
NCT04405245	Phase 2	Aerpio Therapeutics	Eye Diseases	Open Angle Glaucoma	AKB-9778 Plus Latanoprost vs. Placebo Plus Latanoprost	1	1	0	0	0	1	https://twitter.com/DemiurgeTech/status/1330638422046879746	https://www.globenewswire.com/news-release/2020/12/11/2144068/0/en/Aerpio-Announces-Statistically-Significant-Topline-Results-from-Razuprotafib-Glaucoma-Phase-2-Trial.html
NCT02906020	Phase 2	Sanofi	Nervous System Diseases	Parkinson's Disease	venglustat GZ/SAR402671 vs. Placebo	1	0	1	0	0	1	https://twitter.com/DemiurgeTech/status/1331672508127457285	https://www.sanofi.com/en/media-room/press-releases/2021/2021-02-05-07-30-00
NCT03664674	Phase 3	Otonomy	Ear Diseases	Meniere's Disease	OTO-104 vs. Placebo	1	0	1	0	0	1	https://twitter.com/DemiurgeTech/status/1333106194018422787	https://www.globenewswire.com/news-release/2021/02/22/2179400/0/en/Otonomy-Announces-Top-Line-Results-for-the-Phase-3-Clinical-Trial-of-OTIVIDEX-in-Patients-with-M%C3%A9ni%C3%A8re-s-Disease.html
NCT04158687	Phase 2	Concert Pharmaceuticals	Nervous System Diseases	Schizophrenia	CTP-692 vs. Placebo	1	0	1	0	0	1	https://twitter.com/DemiurgeTech/status/1333363624543481858	https://www.businesswire.com/news/home/20210201005232/en/
NCT03611751	Phase 3	Bristol-Myers Squibb	Immune System Diseases	Psoriasis	BMS-986165 vs. Placebo vs. Apremilast	1	1	0	0	0	1	https://twitter.com/DemiurgeTech/status/1333109070388195329	https://www.businesswire.com/news/home/20210202005374/en/Bristol-Myers-Squibb-Announces-Positive-Topline-Results-from-Second-Pivotal-Phase-3-Psoriasis-Study-Showing-Superiority-of-Deucravacitinib-Compared-to-Placebo-and-Otezla%C2%AE-apremilast
NCT03622580	Phase 3	Hoffmann-La Roche	Eye Diseases	Diabetic Macular Edema	Faricimab (RO6867461) vs. Aflibercept	1	1	0	0	0	1	https://twitter.com/DemiurgeTech/status/1334606383296245760	https://www.businesswire.com/news/home/20201220005034/en/Genentech%E2%80%99s-Faricimab-Meets-Primary-Endpoint-and-Shows-Strong-Durability-Across-Two-Global-Phase-III-Studies-for-Diabetic-Macular-Edema-a-Leading-Cause-of-Blindness
NCT03622593	Phase 3	Hoffmann-La Roche	Eye Diseases	Diabetic Macular Edema	Faricimab (RO6867461) vs. Aflibercept	1	1	0	0	0	1	https://twitter.com/DemiurgeTech/status/1334607181644238851	https://www.businesswire.com/news/home/20201220005034/en/Genentech%E2%80%99s-Faricimab-Meets-Primary-Endpoint-and-Shows-Strong-Durability-Across-Two-Global-Phase-III-Studies-for-Diabetic-Macular-Edema-a-Leading-Cause-of-Blindness
NCT04039503	Phase 2	Eli Lilly and Company	Nutritional and Metabolic Diseases	Type 2 Diabetes Mellitus	Tirzepatide (LY3298176) vs. Placebo	1	1	0	0	0	1	https://twitter.com/DemiurgeTech/status/1335706715015221250	https://www.prnewswire.com/news-releases/tirzepatide-significantly-reduced-a1c-and-body-weight-in-people-with-type-2-diabetes-in-two-phase-3-trials-from-lillys-surpass-program-301229506.html
NCT03954834	Phase 3	Eli Lilly and Company	Nutritional and Metabolic Diseases	Type 2 Diabetes Mellitus	Tirzepatide (LY3298176) vs. Placebo	1	1	0	0	0	1	https://twitter.com/DemiurgeTech/status/1335706831742709760	https://www.prnewswire.com/news-releases/lillys-tirzepatide-significantly-reduced-a1c-and-body-weight-in-people-with-type-2-diabetes-301188988.html
NCT04371393	Phase 3	Mesoblast	Infections	Coronavirus Disease 2019 (COVID-19)	Remestemcel-L vs. Placebo	1	0	0	1	0	1	https://twitter.com/DemiurgeTech/status/1338538592046559232	https://www.globenewswire.com/news-release/2020/12/17/2147472/0/en/Mesoblast-Update-on-COVID-19-ARDS-Trial.html
NCT04376684	Phase 2	GlaxoSmithKline	Infections	Coronavirus Disease 2019 (COVID-19)	Otilimab vs. Placebo	1	0	0	1	0	1	https://twitter.com/DemiurgeTech/status/1334608796874928130	https://www.gsk.com/en-gb/media/press-releases/gsk-announces-otilimab-data-for-treatment-of-covid-19/
NCT04467840	Phase 2/3	RedHill Biopharma	Infections	Coronavirus Disease 2019 (COVID-19)	Opaganib vs. Placebo	1	0	0	1	0	1	https://twitter.com/DemiurgeTech/status/1328694415133724672	https://www.biospace.com/article/releases/redhill-biopharma-reports-top-line-data-from-opaganib-phase-2-3-study-in-severe-covid-19-patients/	https://www.redhillbio.com/news/news-details/2021/RedHill-Biopharma-Reports-Further-Analysis-of-Phase-23-Data-Including-a-62-Reduction-in-Mortality-with-Oral-Opaganib-in-Moderately-Severe-COVID-19-Patients/default.aspx
NCT03268954	phase 3	Takeda	Neoplasms	Leukemia	Pevonedistat Plus Azacitidine vs. Azacitidine	1	0	0	1	0	1	https://twitter.com/DemiurgeTech/status/1312813151994470401	https://www.takeda.com/newsroom/newsreleases/2021/takeda-provides-update-on-phase-3-panther-pevonedistat-3001-trial/
NCT03298451	Phase 3	AstraZeneca	Neoplasms	Hepatocellular Carcinoma	Durvalumab and Tremelimumab vs. Sorafenib	1	0	0	0	1	1	https://twitter.com/DemiurgeTech/status/1227875085828141061	https://www.astrazeneca.com/media-centre/press-releases/2021/imfinzi-and-tremelimumab-improved-os-in-liver-cancer.html
NCT04100096	Phase 2	Otsuka Pharmaceutical	Nervous System Diseases	Borderline Personality Disorder	Brexpiprazole vs. Placebo	1	0	1	0	0	1	https://twitter.com/DemiurgeTech/status/1341335192204656642	https://www.otsuka.co.jp/en/company/newsreleases/2021/20210818_1.html
NCT03739840	Phase 3	UCB Biopharma	Nervous System Diseases	Epilepsy	Padsevonil vs. Placebo	1	0	1	0	0	1	https://twitter.com/DemiurgeTech/status/1341288836291305472	https://clinicaltrials.gov/ct2/show/NCT03739840
NCT02742090	Phase 2	TG Therapeutics	Neoplasms	Chronic Lymphocytic Leukemia	TGR-1202	1	1	0	0	0	1	https://twitter.com/DemiurgeTech/status/1341287899833184256	https://ashpublications.org/blood/article-abstract/137/20/2817/474377/Phase-2-study-of-the-safety-and-efficacy-of?redirectedFrom=fulltext
NCT04302662	Phase 2	AzurRx BioPharma	Respiratory Tract Diseases	Cystic Fibrosis	MS1819-SD	1	1	0	0	0	1	https://twitter.com/DemiurgeTech/status/1339549645941448706	https://www.benzinga.com/pressreleases/21/08/g22552856/azurrx-biopharma-announces-positive-topline-data-for-phase-2-ms1819-combination-therapy-trial-in-c?utm_campaign=partner_feed&utm_source=yahooFinance&utm_medium=partner_feed&utm_content=site
NCT03373461	Phase 2	Novartis	Urologic Diseases	Kidney Disease	LNP023 vs. Placebo	1	1	0	0	0	1	https://twitter.com/DemiurgeTech/status/1338536074654740481	https://www.novartis.com/news/media-releases/novartis-announces-iptacopan-met-phase-ii-study-primary-endpoint-rare-kidney-disease-iga-nephropathy-igan
NCT03570697	Phase 3	Amgen	Cardiovascular Diseases	Coronary Plaques	Evolocumab with Statin therapy vs. Placebo with Statin therapy	1	1	0	0	0	1	https://twitter.com/DemiurgeTech/status/1335920225615826944	https://www.prnewswire.com/news-releases/new-data-at-esc-congress-2021-shows-repatha-evolocumab-improves-features-of-plaque-stability-in-patients-with-acute-coronary-syndrome-acs-301364057.html
NCT03200340	Phase 2	Enzychem Lifesciences	Immune System Diseases	Oral Mucositis	EC-18 vs. Placebo	1	1	0	0	0	1	https://twitter.com/DemiurgeTech/status/1334608150062895104	https://www.businesswire.com/news/home/20211020005226/en/
NCT03456726	Phase 2	Eisai Co Ltd	Neoplasms	Non-Hodgkin Lymphoma	Tazemetostat	1	1	0	0	0	1	https://twitter.com/DemiurgeTech/status/1333108222434152450	https://www.ncbi.nlm.nih.gov/pmc/articles/PMC8409398/
NCT02047461	Phase 2	BridgeBio Pharma	Nutritional and Metabolic Diseases	Molybdenum Cofactor Deficiency, Type A	ORGN001	1	1	0	0	0	1	https://twitter.com/DemiurgeTech/status/1330638900721831938	https://www.globenewswire.com/news-release/2021/02/28/2183818/0/en/BridgeBio-Pharma-and-Affiliate-Origin-Biosciences-Announce-FDA-Approval-of-NULIBRY-fosdenopterin-the-First-and-Only-Approved-Therapy-to-Reduce-the-Risk-of-Mortality-in-Patients-wit.html
NCT03847909	Phase 2	Dicerna Pharma	Urologic Diseases	Primary Hyperoxaluria	DCR-PHXC vs. Placebo	1	1	0	0	0	1	https://twitter.com/DemiurgeTech/status/1290960703101325313	https://investors.dicerna.com/news-releases/news-release-details/dicerna-reports-positive-top-line-results-phyoxtm2-pivotal
NCT04358549	Phase 2	Fujifilm Pharma	Infections	Coronavirus Disease 2019 (COVID-19)	Favipiravir Plus SOC Care vs. SOC	1	0	1	0	0	1	https://twitter.com/DemiurgeTech/status/1273547030049239041	https://www.reuters.com/article/us-health-coronavirus-fujifilm-avigan-idUSKBN2AI0SK
NCT04324021	Phase 2/3	Swedish Orphan Biovitrum	Infections	Coronavirus Disease 2019 (COVID-19)	Emapalumab or Anakinra vs. SoC	1	0	0	0	0	0	https://twitter.com/DemiurgeTech/status/1273516308064350210	https://clinicaltrials.gov/ct2/show/NCT04324021
NCT04386616	Phase 2	Roche	Infections	Coronavirus Disease 2019 (COVID-19)	MSTT1041A or UTTR1147A vs. Placebo	1	0	0	1	0	1	https://twitter.com/DemiurgeTech/status/1273548354711142400	https://www.roche.com/investors/updates/inv-update-2020-07-29
NCT04402957	Phase 2	Arch Biopartners	Infections	Coronavirus Disease 2019 (COVID-19)	LSALT peptide vs. Placebo	1	0	1	0	0	1	https://twitter.com/DemiurgeTech/status/1273549562951675904	https://www.biospace.com/article/releases/arch-biopartners-lead-drug-lsalt-peptide-to-enter-the-canadian-treatments-for-covid-19-catco-trial/
NCT02504489	Phase 3	BeyondSpring Pharmaceuticals	Neoplasms	Advanced NSCLC	Docetaxel + Plinabulin vs. Docetaxel	1	0	0	0	1	1	https://twitter.com/DemiurgeTech/status/1277701817279950849	https://beyondspringpharma.com/beyondspring-pharmaceuticals-announces-positive-final-phase-3-dublin-3-data-with-the-plinabulin-docetaxel-combination-versus-docetaxel-alone-in-2nd-3rd-line-non-small-cell-lung-cancer-patients-with-eg/	https://www.globenewswire.com/news-release/2021/12/01/2344069/0/en/BeyondSpring-Pharmaceuticals-Receives-Complete-Response-Letter-from-the-FDA-for-Plinabulin-New-Drug-Application-for-Prevention-of-Chemotherapy-Induced-Neutropenia-CIN.html
NCT04326426	phase 3	Vanda Pharmaceuticals	Infections	Coronavirus Disease 2019 (COVID-19)	Tradipitant vs. Placebo	1	0	0	1	0	1	https://twitter.com/DemiurgeTech/status/1278652037463445505	https://www.biospace.com/article/releases/vanda-pharmaceuticals-closes-enrollment-in-the-odyssey-study-comparing-tradipitant-and-placebo-in-hospitalized-covid-19-pneumonia-patients/
NCT04409327	Phase 2	Restorbio	Infections	Coronavirus Disease 2019 (COVID-19)	RTB101 vs. Placebo	1	0	0	0	0	0	https://twitter.com/DemiurgeTech/status/1283419769849421824	https://clinicaltrials.gov/ct2/show/NCT04409327
NCT04404361	Phase 3	CTI BioPharma	Infections	Coronavirus Disease 2019 (COVID-19)	Pacritinib and SoC vs. Placebo and SoC	1	0	1	0	0	1	https://twitter.com/DemiurgeTech/status/1283422634777214977	https://investors.ctibiopharma.com/news-releases/news-release-details/cti-biopharma-announces-topline-data-final-analysis-pre-vent
NCT03393000	Phase 3	Diffusion Pharmaceuticals	Neoplasms	Glioblastoma	Trans Sodium Crocetinate plus SoC vs. SoC	1	0	0	0	0	0	https://twitter.com/DemiurgeTech/status/1286039170117402626	https://clinicaltrials.gov/ct2/show/NCT03393000
NCT04447404	Phase 2	Durect	Infections	Coronavirus Disease 2019 (COVID-19)	DUR-928 vs. SoC	1	0	0	0	0	0	https://twitter.com/DemiurgeTech/status/1293643741748748288	https://clinicaltrials.gov/ct2/show/NCT04447404
NCT04470622	Phase 2	Heron Therapeutics	Infections	Coronavirus Disease 2019 (COVID-19)	Aprepitant vs. Placebo	1	0	0	0	0	0	https://twitter.com/DemiurgeTech/status/1304155124542119937	https://clinicaltrials.gov/ct2/show/NCT04470622
NCT04389840	Phase 2/3	Chimerix	Infections	Coronavirus Disease 2019 (COVID-19)	Dociparstat sodium vs. Placebo	1	0	0	0	0	0	https://twitter.com/DemiurgeTech/status/1305234471021621256	https://clinicaltrials.gov/ct2/show/NCT04389840
NCT04472494	Phase 2	Bristol-Myers Squibb	Infections	Coronavirus Disease 2019 (COVID-19)	Abatacept vs. Placebo	1	0	0	0	0	0	https://twitter.com/DemiurgeTech/status/1305239223235117057	https://clinicaltrials.gov/ct2/show/NCT04472494
NCT04006119	Phase 2	Alaunos Therapeutics	Neoplasms	Glioblastoma	Ad-RTS-hIL-12 + veledimex in combination with cemiplimab-rwlc	1	0	0	0	0	0	https://twitter.com/DemiurgeTech/status/1312777948286586886	https://alaunos.com/clincal-trials/
NCT03701399	Phase 3	Biohaven Pharmaceuticals	Nervous System Diseases	Spinocerebellar Ataxia	Troriluzole vs. Placebo	1	0	1	0	0	1	https://twitter.com/DemiurgeTech/status/1321578510687866882	https://journals.lww.com/neurotodayonline/blog/neurologytodayconferencereportersaanannualmeeting/pages/post.aspx?PostID=134
NCT03625323	Phase 2	Immutep	Neoplasms		Eftilagimod alpha + Pembrolizumab	1	1	0	0	0	1	https://twitter.com/DemiurgeTech/status/1324103895187152897	https://www.biospace.com/article/releases/immutep-reports-positive-data-from-its-tacti-002-phase-ii-study-of-lag-3-therapy-efti-at-asco-2021/
NCT03595657	Phase 2	CStone Pharmaceuticals	Neoplasms	Lymphoma	CS1001	1	1	0	0	0	1	https://twitter.com/DemiurgeTech/status/1324104471174152194	https://www.cstonepharma.com/en/html/news/2736.html
NCT04344600	Phase 2	Johns Hopkins University / Eiger BioPharmaceuticals	Infections	COVID-19	Peginterferon lambda alfa-1a vs. Placebo	1	0	0	0	0	0	https://twitter.com/DemiurgeTech/status/1324424443146522630	https://clinicaltrials.gov/ct2/show/NCT04344600
NCT03781804	Phase 3	Optinose	Respiratory Tract Diseases	Chronic Sinusitis	OPN-375 vs. Placebo	1	0	0	0	0	0	https://twitter.com/DemiurgeTech/status/1328670306114867200	http://ir.optinose.com/news-releases/news-release-details/optinose-announces-positive-results-phase-iii-trial-opn-375
NCT03993639	Phase 2	Kyowa Kirin	Cells	Hematopoietic Stem Cells	Pegfilgrastim	1	0	0	0	0	0	https://twitter.com/DemiurgeTech/status/1328683687454584837	https://www.kyowakirin.com/media_center/news_releases/2022/pdf/e20220225_01.pdf
NCT04409509	Phase 2	CSL Behring	Infections	Coronavirus Disease 2019 (COVID-19)	Garadacimab vs. Placebo	1	1	0	0	0	1	https://twitter.com/DemiurgeTech/status/1328686977055657984	https://clinicaltrials.gov/ct2/show/results/NCT04409509?term=NCT04409509
NCT04488575	Phase 2	Evelo Biosciences	Infections	Coronavirus Disease 2019 (COVID-19)	EDP1815 vs. Placebo	1	0	0	0	0	0	https://twitter.com/DemiurgeTech/status/1328690427839586304	https://clinicaltrials.gov/ct2/show/NCT04488575
NCT04523181	Phase 2	Golden Biotechnology	Infections	Coronavirus Disease 2019 (COVID-19)	Antroquinonol vs. Placebo	1	0	1	0	0	1	https://twitter.com/DemiurgeTech/status/1328691967799275521	https://www.prnewswire.com/news-releases/100-recovery-goldenbiotech-announces-topline-results-from-unblinded-covid-19-trial-for-oral-new-drug-antroquinonol-in-hospitalized-mild-moderate-and-severe-patients-301456146.html
NCT04440007	Phase 2	Sorrento Therapeutics	Infections	Coronavirus Disease 2019 (COVID-19)	Abivertinib vs. SoC	1	0	1	0	0	1	https://twitter.com/DemiurgeTech/status/1328692497137229824	https://investors.sorrentotherapeutics.com/news-releases/news-release-details/sorrento-announces-encouraging-results-two-phase-2-studies
NCT04511650	Phase 2	Aerpio Therapeutics	Infections	Coronavirus Disease 2019 (COVID-19)	Razuprotafib vs. Placebo	1	0	0	0	0	0	https://twitter.com/DemiurgeTech/status/1329106092098457600	https://clinicaltrials.gov/ct2/show/NCT04511650
NCT04555096	Phase 2	Galera Therapeutics	Infections	Coronavirus Disease 2019 (COVID-19)	Avasopasem Manganese vs. Placebo	1	0	1	0	0	1	https://twitter.com/DemiurgeTech/status/1329120672883351555	https://clinicaltrials.gov/ct2/show/NCT04555096
NCT02746068	Phase 3	Axsome Therapeutics	Immune System Diseases	Knee OA	AXS-02 vs. Placebo	1	0	1	0	0	1	https://twitter.com/DemiurgeTech/status/1330639733869961218	https://clinicaltrials.gov/ct2/show/NCT02746068
NCT03771040	Phase 3	AB Science	Respiratory Tract Diseases	asthma	Masitinib vs. Placebo	1	1	0	0	0	1	https://twitter.com/DemiurgeTech/status/1335704362665078788	https://twitter.com/DemiurgeTech/status/1335704362665078788
NCT03760003	Phase 2	Abivax	Immune System Diseases	Ulcerative Colitis	ABX464 vs. Placebo	1	0	0	0	1	1	https://twitter.com/DemiurgeTech/status/1337106806259265536	https://www.abivax.com/pipeline/abx464-ibd-uc/
NCT03988023	Phase 3	Ampio Pharmaceuticals	Immune System Diseases	Osteoarthritis of the Knee	Ampion vs. Placebo	1	1	0	0	0	1	https://twitter.com/DemiurgeTech/status/1338462488074051585	https://www.prnewswire.com/news-releases/ampio-pharmaceuticals-announces-top-line-results-from-ap-013-phase-iii-study-of-ampion-in-adult-patients-suffering-from-severe-osteoarthritis-of-the-knee-oak-301377453.html
NCT03790982	phase 2	Zhejiang Hisun Pharmaceutical	Nervous System Diseases	Alzheimer’s Disease	AD-35 vs. Placebo	1	0	0	0	0	0	https://twitter.com/DemiurgeTech/status/1337357435246350336	https://zhuanlan.zhihu.com/p/100232742
NCT03938545	phase 2	Immunovant Sciences	Immune System Diseases	Graves' Ophthalmopathy	RVT-1401 vs. Placebo	1	0	1	0	0	1	https://twitter.com/DemiurgeTech/status/1339553404096491523	https://clinicaltrials.gov/ct2/show/NCT03938545
NCT03006770	phase 3	Pluristem Therapeutics	Cardiovascular Diseases	Peripheral vascular disease (PVD)	PLX-PAD vs. Placebo	1	0	0	1	0	1	https://twitter.com/DemiurgeTech/status/1283427176692568065	https://www.globenewswire.com/news-release/2020/12/09/2141935/0/en/Pluristem-Announces-DMC-Recommendation-Following-Interim-Analysis-of-its-Phase-III-CLI-Study.html
NCT03905694	phase 3	Alnylam Pharmaceuticals	Urologic Diseases	Primary Hyperoxaluria	Lumasiran	1	1	0	0	0	1	https://twitter.com/DemiurgeTech/status/1293860575114678273	https://www.businesswire.com/news/home/20200930005038/en/Alnylam-Reports-Positive-Topline-Results-from-ILLUMINATE-B-Phase-3-Study-of-Lumasiran-for-the-Treatment-of-Primary-Hyperoxaluria-Type-1-in-Children-Under-the-Age-of-Six
TOTAL							61	43	17	5	126
Accuracy							0.825397
Sensitivity (recall)							0.924242
Specificity							0.716667
Negative Predictive Value							0.895833
Positive Predictive Value (precision)							0.782051
False Omission Rate							0.104167
False Discovery Rate							0.217949
False Positive Rate							0.283333
False Negative Rate							0.0757576
Positive Likelihood Ratio							3.26203
Negative Likelihood Ratio							0.105708
Diagnostic Odds Ratio							30.8588
F1-Score							0.847222
Matthews Correlation Coefficient							0.659138
Critical Success Index							0.73494

### Sheet: T3_All_Age-related_119Trials
NCTID	Phase	Sponsor	Therapeutic Area	Indication	Drug	True Positive (TP)	True Negative (TN)	False Positive (FP)	False Negative (FN)	Result Availability	Prediction Link	Readout Link	Transition to Next Phase
NCT02819518	Phase 3	Merck & Co.	Neoplasms	Triple-Negative Breast Cancer (TNBC)	Pembrolizumab Plus Chemotherapy vs. Placebo Plus Chemotherapy	1	0	0	0	1	https://twitter.com/DemiurgeTech/status/1227171086040784897	https://www.merck.com/news/merck-announces-phase-3-keynote-355-trial-met-primary-endpoint-of-overall-survival-os-in-patients-with-metastatic-triple-negative-breast-cancer-whose-tumors-expressed-pd-l1-cps-%E2%89%A510/
NCT02551159	Phase 3	AstraZeneca	Neoplasms	Head And Neck Cancer	MEDI 4736 w/wo Tremelimumab vs. Standard of care (SOC)	1	0	0	0	1	https://twitter.com/DemiurgeTech/status/1227171331692736513	https://www.astrazeneca.com/media-centre/press-releases/2021/update-on-kestrel-phase-iii-trial-for-imfinzi.html
NCT03663205	Phase 3	BeiGene	Neoplasms	Non-Small Cell Lung Cancer (NSCLC)	Tislelizumab vs. Chemotherapy	1	0	0	0	1	https://twitter.com/DemiurgeTech/status/1254122370379513867	https://pubmed.ncbi.nlm.nih.gov/34033975/
NCT03141177	Phase 3	Exelixis Inc	Neoplasms	Renal Cell Cancer	Nivolumab Plus Cabozantinib vs. Sunitinib	1	0	0	0	1	https://twitter.com/DemiurgeTech/status/1227173737142853632	https://news.bms.com/news/corporate-financial/2020/Bristol-Myers-Squibb-and-Exelixis-Announce-Positive-Topline-Results-from-Pivotal-Phase-3-CheckMate--9ER-Trial-Evaluating-Opdivo-nivolumab-in-Combination-with-CABOMETYX-cabozantinib-in-Previously-Untreated-Advanced-Renal-Cell-Carcinoma/default.aspx
NCT04257656	Phase 3	Gilead Sciences	Infections	Coronavirus Disease 2019 (COVID-19)	Remdesivir vs. Remdesivir placebo	0	1	0	0	1	https://www.demiurge.tech/blog/demiurge-ai-discovers-the-clinical-benefits-and-risks-of-remdesivir	https://www.demiurge.tech/blog/clinically-validated-pathology-based-ai-prediction-of-remdesivir-specific
NCT03629925	Phase 3	Innovent Biologics	Neoplasms	Non-Small Cell Lung Cancer (NSCLC)	Sintilimab Plus Gemcitabine and Platinum-Based Chemotherapy vs. Placebo Plus Gemcitabine and Platinum-Based Chemotherapy	1	0	0	0	1	https://twitter.com/DemiurgeTech/status/1254133895236333572	https://www.prnewswire.com/news-releases/tyvyt-sintilimab-injection-combined-with-gemzar-gemcitabine-for-injection-and-platinum-chemotherapy-met-the-predefined-primary-endpoint-in-the-phase-3-orient-12-study-as-first-line-therapy-in-patients-with-locally-advanced-o-301054428.html
NCT02967692	Phase 3	Novartis	Neoplasms	Metastatic Melanoma	Spartalizumab (PDR001) Plus Dabrafenib and Trametinib vs. Placebo Plus Dabrafenib and Trametinib	0	0	1	0	1	https://twitter.com/DemiurgeTech/status/1254141983913922561	https://www.novartis.com/news/media-releases/novartis-provides-update-phase-iii-study-evaluating-investigational-spartalizumab-pdr001-combination-tafinlar-mekinist-advanced-melanoma
NCT03019588	Phase 3	Merck & Co.	Neoplasms	Gastric Cancer	Pembrolizumab vs. Paclitaxel	0	1	0	0	1	https://twitter.com/DemiurgeTech/status/1254122567524368384	https://acsjournals.onlinelibrary.wiley.com/doi/full/10.1002/cncr.34019
JapicCTI-153004	Phase 3	Ono Pharmaceutical	Neoplasms	Ovarian Cancer	ONO-4538-23 vs. SOC	0	1	0	0	1	https://twitter.com/DemiurgeTech/status/1254123108996448258	https://ascopubs.org/doi/full/10.1200/JCO.21.00334
NCT02853305	Phase 3	Merck & Co.	Neoplasms	Bladder Cancer	Pembrolizumab Plus Platinum-based Combination Chemotherapy vs. Chemotherapy Alone	0	0	1	0	1	https://twitter.com/DemiurgeTech/status/1254121146141769728	https://www.merck.com/news/merck-provides-update-on-phase-3-keynote-361-trial-evaluating-keytruda-pembrolizumab-as-monotherapy-and-in-combination-with-chemotherapy-in-patients-with-advanced-or-metastatic-urothelial-carc/
NCT03197935	Phase 3	Roche	Neoplasms	Triple-Negative Breast Cancer (TNBC)	Atezolizumab and Chemotherapy vs. Placebo and Chemotherapy	1	0	0	0	1	https://twitter.com/DemiurgeTech/status/1255109472189648896	https://www.roche.com/media/releases/med-cor-2020-09-19
NCT03117049	Phase 3	Ono Pharmaceutical	Neoplasms	Non-Small Cell Lung Cancer (NSCLC)	bevacizumab (ONO-4538) Plus carboplatin, paclitaxel, and bevacizumab vs. Placebo Plus carboplatin, paclitaxel, and bevacizumab	1	0	0	0	1	https://twitter.com/DemiurgeTech/status/1227880519322525699	https://www.ono-pharma.com/sites/default/files/en/news/press/sm_cn200922_2.pdf
NCT03691090	Phase 3	Jiangsu Hengrui Medicine	Neoplasms	Esophageal Cancer	Camrelizumab (SHR-1210) Plus paclitaxel and cisplatin vs. Placebo Plus paclitaxel and cisplatin	1	0	0	0	1	https://twitter.com/DemiurgeTech/status/1227887960755986432	https://ascopubs.org/doi/abs/10.1200/JCO.2021.39.15_suppl.4000
NCT02998528	Phase 3	Bristol-Myers Squibb	Neoplasms	Non-Small Cell Lung Cancer (NSCLC)	Nivolumab Plus Ipilimumab or Nivolumab Plus Chemotherapy vs. Chemotherapy Alone	1	0	0	0	1	https://twitter.com/DemiurgeTech/status/1254118716381544450	https://www.biospace.com/article/releases/opdivo-nivolumab-plus-chemotherapy-shows-statistically-significant-improvement-in-pathologic-complete-response-as-neoadjuvant-treatment-of-resectable-non-small-cell-lung-cancer-in-phase-3-checkmate-816-trial/?s=69
NCT02811861	Phase 3	Eisai Co Ltd	Neoplasms	Renal Cell Carcinoma	Lenvatinib Plus everolimus (Arm A) or pembrolizumab (Arm B) vs. sunitinib (Arm C)	1	0	0	0	1	https://twitter.com/DemiurgeTech/status/1254119288006418432	https://www.businesswire.com/news/home/20201110005450/en/KEYTRUDA%C2%AE-pembrolizumab-Plus-LENVIMA%C2%AE-lenvatinib-Demonstrated-Statistically-Significant-Improvement-in-Progression-Free-Survival-PFS-Overall-Survival-OS-and-Objective-Response-Rate-ORR-Versus-Sunitinib-as-First-Line-Treatment-for-Patients%E2%80%A6
NCT03143153	Phase 3	Bristol-Myers Squibb	Neoplasms	Esophageal Cancer	Nivolumab Plus Ipilimumab or Nivolumab Plus Fluorouracil and Cisplatin Versus Fluorouracil Plus Cisplatin	1	0	0	0	1	https://twitter.com/DemiurgeTech/status/1254119686872104962	https://www.businesswire.com/news/home/20210408005274/en/Bristol-Myers-Squibb-Announces-Opdivo-nivolumab-plus-Chemotherapy-and-Opdivo-plus-Yervoy-ipilimumab-Demonstrate-Superior-Survival-Benefit-Compared-to-Chemotherapy-in-Unresectable-Advanced-or-Metastatic-Esophageal-Squamous-Cell-Carcinoma
NCT02746796	Phase2 / Phase 3	Ono Pharmaceutical	Neoplasms	Gastric Cancer	ONO-4538 Plus SOX therapy (Tegafur / gimeracil / oteracil potassium + Oxaliplatin) or ONO-4538 Plus CapeOX therapy (Capecitabine + Oxaliplatin) vs. placebo plus chemotherapy	1	0	0	0	1	https://twitter.com/DemiurgeTech/status/1254139502618185729	https://www.ono-pharma.com/sites/default/files/en/news/press/sm_cn200922_1.pdf
NCT03581786	Phase 3	Shanghai Junshi Bioscience	Neoplasms	Nasopharyngeal Cancer	TORIPALIMAB INJECTIO（JS001）vs. Placebo Plus Chemotherapy	1	0	0	0	1	https://twitter.com/DemiurgeTech/status/1254139831556411392	https://www.biospace.com/article/releases/jupiter-02-phase-iii-global-study-of-toripalimab-at-the-interim-analysis-met-pre-specified-primary-endpoint-of-progression-free-survival-in-recurrent-or-metastatic-nasopharyngeal-carcinoma/?s=69
NCT03430843	Phase 3	BeiGene	Neoplasms	Esophageal Cancer	Tislelizumab (BGB-A317) vs. Chemotherapy	0	0	0	1	1	https://twitter.com/DemiurgeTech/status/1254140793998184454	https://www.businesswire.com/news/home/20210127006003/en/?loc=us
NCT03789604	Phase 3	CStone Pharmaceuticals	Neoplasms	Non-Small Cell Lung Cancer (NSCLC)	CS1001 vs. placebo	1	0	0	0	1	https://twitter.com/DemiurgeTech/status/1254142715245268999	https://www.businesswire.com/news/home/20200807005223/en
NCT03728556	Phase 3	CStone Pharmaceuticals	Neoplasms	Non-Small Cell Lung Cancer (NSCLC)	CS1001 vs. placebo	1	0	0	0	1	https://twitter.com/DemiurgeTech/status/1255108944856584193	https://www.prnewswire.com/in/news-releases/cstone-announces-the-first-in-class-registrational-clinical-trial-of-sugemalimab-met-its-primary-endpoint-in-stage-iii-nsclc-and-plans-to-submit-a-new-drug-application-861921807.html
NCT02486718	Phase 3	Roche	Neoplasms	Non-Small Cell Lung Cancer (NSCLC)	Atezolizumab (MPDL3280A) vs. Best Supportive Care	1	0	0	0	1	https://twitter.com/DemiurgeTech/status/1255112119529463809	https://www.businesswire.com/news/home/20210321005036/en/
NCT02632409	Phase 3	Bristol-Myers Squibb	Neoplasms	Bladder Cancer	Nivolumab vs. Placebo	1	0	0	0	1	https://twitter.com/DemiurgeTech/status/1255112919483899904	https://www.biospace.com/article/releases/opdivo-nivolumab-significantly-improves-disease-free-survival-vs-placebo-as-adjuvant-therapy-for-patients-with-high-risk-muscle-invasive-urothelial-carcinoma-in-phase-3-checkmate-274-trial/?s=69
NCT02611960	Phase 3	Merck & Co.	Neoplasms	Nasopharyngeal Cancer	Pembrolizumab vs. standard of care (SOC) treatment (capecitabine, gemcitabine, or docetaxel)	0	0	1	0	1	https://twitter.com/DemiurgeTech/status/1255114230203891714	https://www.businesswire.com/news/home/20210204005437/en/
NCT03358875	Phase 3	BeiGene	Neoplasms	Non-Small Cell Lung Cancer (NSCLC)	Tislelizumab vs. Docetaxel	0	0	0	1	1	https://twitter.com/DemiurgeTech/status/1255114719364624386	https://www.businesswire.com/news/home/20210412005146/en/BeiGene-Presents-Interim-Analysis-Results-of-RATIONALE-303-Trial-of-Tislelizumab-in-Second--or-Third-Line-Non-Small-Cell-Lung-Cancer-at-the-AACR-Annual-Meeting-2021
NCT04342897	Phase 2	Eli Lilly	Infections	Coronavirus Disease 2019 (COVID-19)	LY3127804 vs. Placebo	0	1	0	0	1	https://twitter.com/DemiurgeTech/status/1273516168712781824	https://endpts.com/researchers-shutter-eli-lilly-covid-19-study-after-monitors-flag-their-antibody-as-a-flop-for-hospitalized-patients-but-eua-hunt-continues/
NCT04362813	Phase 3	Novartis	Infections	Coronavirus Disease 2019 (COVID-19)	Canakinumab vs. Placebo	0	1	0	0	1	https://twitter.com/DemiurgeTech/status/1273545834714537986	https://www.novartis.com/news/media-releases/novartis-provides-update-can-covid-trial-hospitalized-patients-covid-19-pneumonia-and-cytokine-release-syndrome-crs
NCT04409262	Phase 3	Gilead Sciences and Roche	Infections	Coronavirus Disease 2019 (COVID-19)	Remdesivir Plus Tocilizumab vs. Remdesivir Plus Placebo	0	0	1	0	1	https://twitter.com/DemiurgeTech/status/1273546488648515584	https://www.businesswire.com/news/home/20210310006075/en/Genentech-Provides-Update-on-the-Phase-III-REMDACTA-Trial-of-Actemra-Plus-Veklury-in-Patients-With-Severe-COVID-19-Pneumonia
NCT04372186	Phase 3	Roche	Infections	Coronavirus Disease 2019 (COVID-19)	Tocilizumab vs. Placebo	0	0	0	1	1	https://twitter.com/DemiurgeTech/status/1273547657995333633	https://www.gene.com/media/press-releases/14881/2020-09-17/genentechs-phase-iii-empacta-study-showe
NCT04380688	Phase 2	AstraZenenca	Infections	Coronavirus Disease 2019 (COVID-19)	Acalabrutinib vs. placebo	0	1	0	0	1	https://twitter.com/DemiurgeTech/status/1273548861144018944	https://www.biospace.com/article/astrazeneca-s-calquence-fails-covid-19-phase-ii-trials/
NCT04382586	Phase 2	BeiGene	Infections	Coronavirus Disease 2019 (COVID-19)	Zanubrutinib vs. Placebo	0	1	0	0	1	https://twitter.com/DemiurgeTech/status/1273553196343013376	https://www.businesswire.com/news/home/20210408005155/en/
NCT04362137	Phase 3	Incyte Corporation	Infections	Coronavirus Disease 2019 (COVID-19)	Ruxolitinib vs. Placebo	0	1	0	0	1	https://twitter.com/DemiurgeTech/status/1273555237849255936	https://www.businesswire.com/news/home/20201213005030/en/Incyte-Announces-Results-of-Phase-3-RUXCOVID-Study-of-Ruxolitinib-Jakafi%C2%AE-as-a-Treatment-for-Patients-with-COVID-19-Associated-Cytokine-Storm
NCT03398837	Phase 3	Corbus Pharmaceuticals	Immune System Diseases	Systemic Sclerosis	Lenabasum vs. Placebo	0	0	1	0	1	https://twitter.com/DemiurgeTech/status/1273558516704391169	https://www.globenewswire.com/news-release/2020/09/08/2089940/0/en/Corbus-Pharmaceuticals-Announces-Topline-Results-from-RESOLVE-1-Phase-3-Study-of-Lenabasum-for-Treatment-of-Systemic-Sclerosis.html
NCT03237325	Phase 3	Soligenix	Neoplasms	Head And Neck Cancer	SGX942 vs. Placebo	0	0	1	0	1	https://twitter.com/DemiurgeTech/status/1283420893591502856	https://www.prnewswire.com/news-releases/soligenix-announces-topline-results-from-its-phase-3-clinical-trial-of-sgx942-for-the-treatment-of-oral-mucositis-in-head-and-neck-cancer-patients-301197121.html
NCT02412735	Phase 3	Mesoblast	Pain	Low Back Pain	Rexlemestrocel-L alone or Combined With Hyaluronic Acid (HA) vs. Placebbo	1	0	0	0	1	https://twitter.com/DemiurgeTech/status/1339873915326394368	https://www.globenewswire.com/news-release/2021/02/10/2173646/0/en/Mesoblast-Phase-3-Trial-Shows-That-a-Single-Injection-of-Rexlemestrocel-L-Hyaluronic-Acid-Carrier-Results-in-at-Least-Two-Years-of-Pain-Reduction-With-Opioid-Sparing-Activity-in-Pa.html
NCT04355676	Phase 2	Karyopharm Therapeutics	Infections	Coronavirus Disease 2019 (COVID-19)	Selinexor 40mg vs. Selinexor 20mg	0	1	0	0	1	https://twitter.com/DemiurgeTech/status/1283420310658781188	Stop the program due to no efficacy (NCTID)
NCT04349098	Phase 2	Karyopharm Therapeutics	Infections	Coronavirus Disease 2019 (COVID-19)	Selinexor vs. Placebo	0	1	0	0	1	https://twitter.com/DemiurgeTech/status/1283420430192254976	https://www.prnewswire.com/news-releases/karyopharm-announces-selinexor-clinical-data-to-be-presented-at-the-international-society-for-influenza-and-other-respiratory-virus-diseases-antiviral-group-virtual-conference-on-therapeutics-for-covid-19-301146041.html
NCT04347239	Phase 2	Cytodyn	Infections	Coronavirus Disease 2019 (COVID-19)	Leronlimab vs. Placebo	0	1	0	0	1	https://twitter.com/DemiurgeTech/status/1283423781793538049	https://www.globenewswire.com/fr/news-release/2021/03/30/2201328/19782/en/CytoDyn-s-Leronlimab-Decreased-Mortality-at-14-Days-by-82-With-Statistically-Significant-P-Value-of-0-0233-Amongst-Critically-Ill-COVID-19-Patients.html
NCT04399980	Phase 2	Kiniksa Pharmaceuticals	Infections	Coronavirus Disease 2019 (COVID-19)	Mavrilimumab vs. Placebo	1	0	0	0	1	https://twitter.com/DemiurgeTech/status/1331233872487600129	https://www.globenewswire.com/news-release/2021/04/12/2208144/0/en/Kiniksa-Announces-Positive-Results-for-Mavrilimumab-Phase-2-Trial-in-Non-Mechanically-Ventilated-Severe-COVID-19-Patients.html
NCT03633396	Phase 2	AnaptysBio	Immune System Diseases	Psoriasis	ANB019 vs. Placebo	0	0	1	0	1	https://twitter.com/DemiurgeTech/status/1290965509089955840	https://www.globenewswire.com/news-release/2021/03/08/2188650/0/en/AnaptysBio-Reports-Imsidolimab-POPLAR-Phase-2-Clinical-Trial-in-Moderate-to-Severe-Palmoplantar-Pustulosis-PPP-Did-Not-Meet-Primary-Endpoint.html
NCT01265849	Phase 3	CEL-SCI	Neoplasms	Head And Neck Cancer	Leukocyte Interleukin vs. SOC only	0	1	0	0	1	https://twitter.com/DemiurgeTech/status/1315593392844308481	https://www.businesswire.com/news/home/20210628005472/en/CEL-SCI%E2%80%99s-Multikine%C2%AE-Immunotherapy-Produces-Significant-14.1-5-Year-Survival-Benefit-62.7-Vs-48.6-in-the-Group-Receiving-Surgery-Plus-Radiotherapy-in-a-Landmark-Head-and-Neck-Cancer-Phase-3-Study
NCT02952534	Phase 2	Clovis Oncology	Neoplasms	Prostate Cancer	Rucaparib	1	0	0	0	1	https://twitter.com/DemiurgeTech/status/1284926622500618241	https://ascopubs.org/doi/pdf/10.1200/JCO.20.01035
NCT03428217	Phase 2	Calithera Biosciences	Neoplasms	Renal Cell Cancer	Telaglenastat (CB-839) Plus Cabozantinib vs. Placebo Plus Cabozantinib	0	0	1	0	1	https://twitter.com/DemiurgeTech/status/1306977348126990336	https://www.globenewswire.com/fr/news-release/2021/01/04/2152519/0/en/Calithera-Biosciences-Reports-CANTATA-Study-of-Telaglenastat-in-Renal-Cell-Carcinoma-Did-Not-Achieve-Primary-Endpoint.html
NCT03766295	Phase 3	AB Science	Neoplasms	Pancreatic Cancer	Masitinib Plus Gemcitabine vs. Gemcitabine Plus Placebo	0	1	0	0	1	https://twitter.com/DemiurgeTech/status/1284927351227330561	https://www.ab-science.com/positive-confirmatory-phase-3-study-ab12005-with-masitinib-in-first-line-pancreatic-cancer-with-pain/
NCT01872598	Phase 3	AB Science	Nervous System Diseases	Alzheimer's Disease	Masitinib vs. Placebo	1	0	0	0	1	https://twitter.com/DemiurgeTech/status/1336598012089524226	https://www.globenewswire.com/news-release/2020/12/16/2145869/0/en/AB-Science-announces-that-Phase-2B-3-study-evaluating-oral-in-Alzheimer-s-disease-met-its-primary-endpoint.html	https://www.globenewswire.com/en/news-release/2021/07/29/2271601/0/en/AB-Science-announced-that-results-from-its-Phase-3-AB09004-study-on-mild-to-moderate-Alzheimer-s-disease-have-been-presented-at-the-AAIC.html
NCT02614833	Phase 2	Immutep	Neoplasms	Breast Cancer	IMP321 vs. Placebo	1	0	0	0	1	https://twitter.com/DemiurgeTech/status/1323982327349956608	https://www.globenewswire.com/news-release/2020/12/09/2142664/0/en/Immutep-Reports-Statistically-Significant-Survival-Benefit-for-Key-Patient-Groups-in-the-Ongoing-Phase-IIb-AIPAC-Study-in-Metastatic-Breast-Cancer.html
NCT03774459	Phase 2	Anavex Life Sciences	Nervous System Diseases	Parkinson's disease	ANAVEX2-73 vs. Placebo	0	0	0	1	1	https://twitter.com/DemiurgeTech/status/1288422182465437696	https://www.biospace.com/article/releases/anavex-life-sciences-announces-positive-results-from-proof-of-concept-controlled-phase-2-clinical-trial-evaluating-anavex-2-73-blarcamesine-in-parkinson-s-disease-dementia/?s=68
NCT03792555	Phase 2	Crinetics Pharmaceuticals	Endocrine System Diseases	Acromegaly	Paltusotine vs. Placebo	1	0	0	0	1	https://twitter.com/DemiurgeTech/status/1305235865111756801	https://www.globenewswire.com/news-release/2020/10/26/2114152/0/en/Crinetics-Pharmaceuticals-Announces-Phase-2-ACROBAT-Edge-Study-with-Paltusotine-in-Acromegaly-Met-Primary-Endpoint.html
NCT04470427	Phase 3	Moderna	Infections	Coronavirus Disease 2019 (COVID-19)	mRNA-1273 vs. Placebo	1	0	0	0	1	https://twitter.com/DemiurgeTech/status/1326848722400129024	https://www.businesswire.com/news/home/20201116005608/en/Moderna%E2%80%99s-COVID-19-Vaccine-Candidate-Meets-its-Primary-Efficacy-Endpoint-in-the-First-Interim-Analysis-of-the-Phase-3-COVE-Study
NCT03605667	Phase 2/3	Biohaven Pharmaceuticals	Nervous System Diseases	Alzheimer's Disease	Troriluzole vs. Placebo	0	1	0	0	1	https://twitter.com/DemiurgeTech/status/1290013506134085632	https://www.prnewswire.com/news-releases/biohaven-provides-update-on-phase-23-trial-and-alzheimers-disease-program-301210022.html
NCT04427501	Phase 2	Eli Lilly	Infections	Coronavirus Disease 2019 (COVID-19)	LY3819253 (LY-CoV555) and LY3832479 (LY-CoV016) vs. Placebo	1	0	0	0	1	https://twitter.com/DemiurgeTech/status/1292533472842715139	https://www.prnewswire.com/news-releases/lilly-provides-comprehensive-update-on-progress-of-sars-cov-2-neutralizing-antibody-programs-301147631.html
NCT04456452	Phase 1	Ampio Pharmaceuticals	Infections	Coronavirus Disease 2019 (COVID-19)	Ampion Plus SOC vs. SOC	1	0	0	0	1	https://twitter.com/DemiurgeTech/status/1292534744211689472	https://www.pharmaceutical-technology.com/news/ampio-inhaled-ampion-covid-19-respiratory-distress/
NCT04421027	Phase 3	Eli Lilly	Infections	Coronavirus Disease 2019 (COVID-19)	Baricitinib (LY3009104) vs. Placebo	0	1	0	0	1	https://twitter.com/DemiurgeTech/status/1292534959098531841	https://www.prnewswire.com/news-releases/lilly-and-incyte-announce-results-from-the-phase-3-cov-barrier-study-of-baricitinib-in-hospitalized-covid-19-patients-301264421.html
NCT04414618	Phase 2	RedHill Biopharma	Infections	Coronavirus Disease 2019 (COVID-19)	Opaganib vs. Placebo	1	0	0	0	1	https://twitter.com/DemiurgeTech/status/1303424207154491395	https://www.prnewswire.com/news-releases/redhill-biopharma-announces-positive-top-line-safety-and-efficacy-data-from-phase-2-covid-19-study-of-opaganib-301199664.html
NCT04415073	Phase 2	Syndax Pharmaceuticals	Infections	Coronavirus Disease 2019 (COVID-19)	Axatilimab (SNDX-6352) vs. Placebo	0	0	0	0	0	https://twitter.com/DemiurgeTech/status/1292540025800884224	https://clinicaltrials.gov/ct2/show/NCT04415073
NCT04432298	Phase 2	FibroGen	Infections	Coronavirus Disease 2019 (COVID-19)	Pamrevlumab vs. Placebo	0	0	0	0	0	https://twitter.com/DemiurgeTech/status/1293643219729813505	https://clinicaltrials.gov/ct2/show/NCT04432298
NCT04433546	Phase 2	PhaseBio Pharmaceuticals	Infections	Coronavirus Disease 2019 (COVID-19)	Pemziviptadil	0	1	0	0	1	https://twitter.com/DemiurgeTech/status/1305236744435097600	https://www.businesswire.com/news/home/20201023005085/en/PhaseBio-Provides-Pemziviptadil-PB1046-Program-Update
NCT04368988	Phase 1	Novavax	Infections	Coronavirus Disease 2019 (COVID-19)	SARS-CoV-2 rS nanoparticle vaccine vs. Placebo	0	0	0	0	0	https://twitter.com/DemiurgeTech/status/1305237619253669893	https://www.nejm.org/doi/full/10.1056/nejmoa2026920
NCT04469621	Phase 1	Sanofi	Infections	Coronavirus Disease 2019 (COVID-19)	SAR443122 vs. Placebo	0	1	0	0	1	https://twitter.com/DemiurgeTech/status/1305238752802070530	https://www.globenewswire.com/news-release/2021/05/03/2221388/0/en/Denali-Therapeutics-Reports-First-Quarter-2021-Financial-Results-and-Business-Highlights.html
NCT04421508	Phase 3	Bellerophon Therapeutics	Infections	Coronavirus Disease 2019 (COVID-19)	INOpulse vs. Placebo	0	0	1	0	1	https://twitter.com/DemiurgeTech/status/1324426115235090434	https://www.globenewswire.com/news-release/2020/11/23/2131834/0/en/Bellerophon-Therapeutics-Announces-Results-of-Interim-Analysis-of-Phase-3-COViNOX-Study-of-INOpulse-for-the-Treatment-of-COVID-19.html
NCT04464395	Phase 1	Corvus Pharmaceuticals	Infections	Coronavirus Disease 2019 (COVID-19)	CPI-006 plus SOC vs. SOC	1	0	0	0	1	https://twitter.com/DemiurgeTech/status/1304037797691641860	https://corvuspharma.gcs-web.com/news-releases/news-release-details/corvus-pharmaceuticals-provides-update-clinical-trial-cpi-006
NCT04368728	Phase 1/2/3	BioNTech	Infections	Coronavirus Disease 2019 (COVID-19)	BNT162b1, BNT162b2 and BNT162b2SA vs. Placebo	1	0	0	0	1	https://twitter.com/DemiurgeTech/status/1326850363866144769	https://investors.pfizer.com/Investors/News/news-details/2020/Pfizer-and-BioNTech-Conclude-Phase-3-Study-of-COVID-19-Vaccine-Candidate-Meeting-All-Primary-Efficacy-Endpoints-11-18-2020/default.aspx
NCT02929329	Phase 3	Cytokinetics	Cardiovascular Diseases	Chronic Heart Failure	Omecamtiv Mecarbil (AMG 423) vs. Placebo	1	0	0	0	1	https://twitter.com/DemiurgeTech/status/1309225393283624960	https://www.globenewswire.com/news-release/2020/10/08/2105599/0/en/Amgen-Cytokinetics-and-Servier-Announce-Topline-Results-From-GALACTIC-HF-a-Phase-3-Trial-of-Omecamtiv-Mecarbil-in-Patients-With-Heart-Failure.html
NCT03427814	Phase 2	BeiGene	Neoplasms	Gastric Cancer	Pamiparib (BGB-290) vs. Placebo	0	1	0	0	1	https://twitter.com/DemiurgeTech/status/1300155741337260034	https://www.businesswire.com/news/home/20210604005079/en/BeiGene-Presents-Clinical-Data-from-Two-Phase-2-Trials-of-Pamiparib-at-the-2021-ASCO-Annual-Meeting
NCT03956862	Phase 2	Gossamer Bio	Respiratory Tract Diseases	Rhinosinusitis	GB001 vs. Placebo	0	1	0	0	1	https://twitter.com/DemiurgeTech/status/1301850342213259264	https://www.biospace.com/article/releases/gossamer-bio-announces-topline-results-for-phase-2-trials-of-oral-gb001-in-asthma-and-chronic-rhinosinusitis/
NCT02743494	Phase 3	Bristol-Myers Squibb	Neoplasms	Esophageal Cancer	Nivolumab vs. Placebo	0	0	0	0	0	https://twitter.com/DemiurgeTech/status/1300156744367329280	https://www.biospace.com/article/releases/opdivo-nivolumab-plus-chemotherapy-demonstrated-significant-overall-and-progression-free-survival-benefits-versus-chemotherapy-in-first-line-treatment-of-gastric-and-esophageal-cancers/?s=69	https://news.bms.com/news/details/2020/CheckMate--577-a-Phase-3-Trial-Evaluating-Opdivo-nivolumab-as-Adjuvant-Therapy-for-Patients-with-Resected-Esophageal-or-Gastroesophageal-Junction-Cancer-Meets-Primary-Endpoint-of-Disease-Free-Survival/default.aspx
NCT02872116	Phase 3	Bristol-Myers Squibb	Neoplasms	Gastric Cancer	Nivolumab Plus Ipilimumab or Nivolumab Plus Chemotherapy vs. Chemotherapy	1	0	0	0	1	https://twitter.com/DemiurgeTech/status/1300158324558700544	https://www.biospace.com/article/releases/opdivo-nivolumab-plus-chemotherapy-demonstrated-significant-overall-and-progression-free-survival-benefits-versus-chemotherapy-in-first-line-treatment-of-gastric-and-esophageal-cancers/?s=69
NCT03185013	Phase 3	Inovio Pharmaceuticals	Neoplasms	Cervical Dysplasia	VGX-3100 vs. Placebo	1	0	0	0	1	https://twitter.com/DemiurgeTech/status/1309226168139292672	https://www.prnewswire.com/news-releases/inovio-announces-positive-results-from-reveal-1-a-phase-3-pivotal-trial-evaluating-vgx-3100-its-dna-based-hpv-immunotherapy-for-the-treatment-of-high-grade-precancerous-cervical-dysplasia-caused-by-hpv-16-andor-hpv-18-301237793.html
NCT02753127	Phase 3	Sumitomo Dainippon Pharma	Neoplasms	Colorectal Cancer	Napabucasin (BBI-608) in Combination With 5-Fluorouracil, Leucovorin, Irinotecan (FOLFIRI) vs. FOLFIRI	0	0	1	0	1	https://twitter.com/DemiurgeTech/status/1305241904427261956	https://www.prnewswire.com/news-releases/sumitomo-dainippon-pharma-oncology-announces-phase-3-canstem303c-study-of-napabucasin-fails-to-reach-primary-endpoints-in-patients-with-previously-treated-metastatic-colorectal-cancer-301224902.html
NCT04172831	Phase 3	Tonix Pharmaceuticals Holding	Nervous System Diseases	Fibromyalgia	TNX-102 SL vs. Placebo	1	0	0	0	1	https://twitter.com/DemiurgeTech/status/1312776299774083074	https://ir.tonixpharma.com/press-releases/detail/1237/tonix-pharmaceuticals-announces-positive-phase-3-relief
NCT03746522	Phase 3	Rhythm Pharmaceuticals	Nutritional and Metabolic Diseases	Obesity	Setmelanotide vs. Placebo	1	0	0	0	1	https://twitter.com/DemiurgeTech/status/1312778461862387712	https://www.globenewswire.com/news-release/2020/12/22/2149261/0/en/Rhythm-Pharmaceuticals-Announces-Positive-Topline-Results-from-Pivotal-Phase-3-Clinical-Trial-Evaluating-Setmelanotide-in-Bardet-Biedl-and-Alstr%C3%B6m-Syndromes.html
NCT04335136	Phase 2	Apeiron Biologics	Infections	Coronavirus Disease 2019 (COVID-19)	RhACE2 APN01 vs. Placebo	1	0	0	0	1	https://twitter.com/DemiurgeTech/status/1314301520796684288	https://www.apeiron-biologics.com/wp-content/uploads/20210312_PR_APN01-topline-data_ENG.pdf
NCT04452435	Phase 2	Vicore Pharma	Infections	Coronavirus Disease 2019 (COVID-19)	C21 vs. Placebo	1	0	0	0	1	https://twitter.com/DemiurgeTech/status/1314301751986663425	https://www.prnewswire.com/news-releases/positive-results-show-that-c21-can-become-an-important-complement-to-covid-19-vaccines-301196578.html
NCT04505722	Phase 3	Janssen Vaccines & Prevention B.V.	Infections	Coronavirus Disease 2019 (COVID-19)	Ad26.COV2.S vs. Placebo	1	0	0	0	1	https://twitter.com/DemiurgeTech/status/1326849354376863745	https://www.jnj.com/johnson-johnson-covid-19-vaccine-authorized-by-u-s-fda-for-emergency-usefirst-single-shot-vaccine-in-fight-against-global-pandemic
NCT04516746	Phase 3	AstraZenenca	Infections	Coronavirus Disease 2019 (COVID-19)	AZD1222 (a Non-replicating ChAdOx1 Vector Vaccine) vs. Placebo	1	0	0	0	1	https://twitter.com/DemiurgeTech/status/1326849088793489409	https://www.astrazeneca.com/media-centre/press-releases/2020/azd1222hlr.html
NCT04583995	Phase 3	Novavax	Infections	Coronavirus Disease 2019 (COVID-19)	SARS-CoV-2 rS vaccine with With Matrix-M1™ Adjuvant vs. Placebo	1	0	0	0	1	https://twitter.com/DemiurgeTech/status/1324426675451580417	https://www.globenewswire.com/fr/news-release/2021/01/28/2166253/0/en/Novavax-COVID-19-Vaccine-Demonstrates-89-3-Efficacy-in-UK-Phase-3-Trial.html
NCT04054531	Phase 2	Alphamab Oncology	Neoplasms	Non-small cell lung cancer	KN046 with Chemotherapy	1	0	0	0	1	https://twitter.com/DemiurgeTech/status/1323377683192041475	http://www.alphamabonc.com/en/html/news/2252.html
NCT03761225	Phase 3	AB Science	Neoplasms	Prostate Cancer	Masitinib Plus Docetaxel vs. Placebo Plus Docetaxel	1	0	0	0	1	https://twitter.com/DemiurgeTech/status/1335705096777306112	https://www.globenewswire.com/news-release/2021/04/29/2220069/0/en/AB-Science-today-announced-that-its-masitinib-Phase-2B-3-study-AB12003-in-metastatic-castrate-resistant-prostate-cancer-mCRPC-met-its-predefined-primary-endpoint.html
NCT04402866	Phase 2	Theravance Biopharma	Infections	Coronavirus Disease 2019 (COVID-19)	TD-0903 vs. Placebo	0	1	0	0	1	https://twitter.com/DemiurgeTech/status/1328685935417024513	https://investor.theravance.com/static-files/cefbde14-8afb-4b79-9859-d21d8b634d02
NCT04527471	Phase 2	Verona Pharma	Infections	Coronavirus Disease 2019 (COVID-19)	Ensifentrine vs. Placebo	0	1	0	0	1	https://twitter.com/DemiurgeTech/status/1328689829387902976	https://www.globenewswire.com/news-release/2021/04/23/2215732/0/en/Verona-Pharma-Reports-Results-of-Pilot-Study-of-pMDI-Ensifentrine-in-U-S-Patients-Hospitalized-with-COVID-19.html
NCT04393038	Phase 2/3	Abivax	Infections	Coronavirus Disease 2019 (COVID-19)	ABX464 vs. Placebo	0	1	0	0	1	https://twitter.com/DemiurgeTech/status/1328691162299965442	https://apnews.com/press-release/accesswire/business-europe-corporate-news-drug-trials-products-and-services-13a1dd05cd7fb0232c4ed71f25eb4396
NCT04545060	Phase 2/3	Vir Biotechnology	Infections	Coronavirus Disease 2019 (COVID-19)	VIR-7831 vs. Placebo	1	0	0	0	1	https://twitter.com/DemiurgeTech/status/1328694841950285831	https://www.globenewswire.com/news-release/2021/03/11/2190921/0/en/Vir-Biotechnology-and-GSK-Announce-VIR-7831-Reduces-Hospitalization-and-Risk-of-Death-in-Early-Treatment-of-Adults-with-COVID-19.html
NCT04377620	Phase 3	Incyte	Infections	Coronavirus Disease 2019 (COVID-19)	Ruxolitinib vs. Placebo	0	1	0	0	1	https://twitter.com/DemiurgeTech/status/1329108374185799681	https://www.businesswire.com/news/home/20210318005781/en/
NCT04369469	Phase 3	Alexion Pharmaceuticals	Infections	Coronavirus Disease 2019 (COVID-19)	Ravulizumab vs. Best Supportive Care	0	1	0	0	1	https://twitter.com/DemiurgeTech/status/1329108737911627782	https://www.businesswire.com/news/home/20210113005889/en/Alexion-Provides-Update-on-Phase-3-Study-of-ULTOMIRIS%C2%AE-ravulizumab-cwvz-in-Hospitalized-Patients-with-Severe-COVID-19
NCT04382924	Phase 2/3	Algernon Pharmaceuticals	Infections	Coronavirus Disease 2019 (COVID-19)	NP-120 (Ifenprodil) vs. SOC	0	1	0	0	1	https://twitter.com/DemiurgeTech/status/1329120952798601222	https://www.globenewswire.com/news-release/2021/03/31/2202350/0/en/Algernon-Pharmaceuticals-Announces-Topline-Data-From-its-Phase-2b-3-COVID-19-Trial-of-Ifenprodil.html
NCT04405245	Phase 2	Aerpio Therapeutics	Eye Diseases	Open Angle Glaucoma	AKB-9778 Plus Latanoprost vs. Placebo Plus Latanoprost	1	0	0	0	1	https://twitter.com/DemiurgeTech/status/1330638422046879746	https://www.globenewswire.com/news-release/2020/12/11/2144068/0/en/Aerpio-Announces-Statistically-Significant-Topline-Results-from-Razuprotafib-Glaucoma-Phase-2-Trial.html
NCT02906020	Phase 2	Sanofi	Nervous System Diseases	Parkinson's Disease	venglustat GZ/SAR402671 vs. Placebo	0	1	0	0	1	https://twitter.com/DemiurgeTech/status/1331672508127457285	https://www.sanofi.com/en/media-room/press-releases/2021/2021-02-05-07-30-00
NCT03798080	Phase 3	Sanofi	Nutritional and Metabolic Diseases	Type 2 Diabetes Mellitus	Insulin glargine/Lixisenatide (HOE901/AVE0010) with Metformin vs. Insulin glargine (HOE901) with Metformin	1	0	0	0	1	https://twitter.com/DemiurgeTech/status/1333106598965899266	https://www.prnewswire.com/news-releases/new-soliqua-10033-data-shows-improved-blood-sugar-control-without-weight-gain-versus-premixed-insulin-301320584.html
NCT03611751	Phase 3	Bristol-Myers Squibb	Immune System Diseases	Psoriasis	BMS-986165 vs. Placebo vs. Apremilast	1	0	0	0	1	https://twitter.com/DemiurgeTech/status/1333109070388195329	https://www.businesswire.com/news/home/20210202005374/en/Bristol-Myers-Squibb-Announces-Positive-Topline-Results-from-Second-Pivotal-Phase-3-Psoriasis-Study-Showing-Superiority-of-Deucravacitinib-Compared-to-Placebo-and-Otezla%C2%AE-apremilast
NCT03367403	Phase 2	Eli Lilly and Company	Nervous System Diseases	Alzheimer Disease	LY3002813 vs. Placebo	0	1	0	0	1	https://twitter.com/DemiurgeTech/status/1334605255456251909	https://www.prnewswire.com/news-releases/lillys-donanemab-slows-clinical-decline-of-alzheimers-disease-in-positive-phase-2-trial-301204830.html	https://www.alzforum.org/news/conference-coverage/donanemab-confirms-clearing-plaques-slows-decline-bit
NCT03622580	Phase 3	Hoffmann-La Roche	Eye Diseases	Diabetic Macular Edema	Faricimab (RO6867461) vs. Aflibercept	1	0	0	0	1	https://twitter.com/DemiurgeTech/status/1334606383296245760	https://www.businesswire.com/news/home/20201220005034/en/Genentech%E2%80%99s-Faricimab-Meets-Primary-Endpoint-and-Shows-Strong-Durability-Across-Two-Global-Phase-III-Studies-for-Diabetic-Macular-Edema-a-Leading-Cause-of-Blindness
NCT03622593	Phase 3	Hoffmann-La Roche	Eye Diseases	Diabetic Macular Edema	Faricimab (RO6867461) vs. Aflibercept	1	0	0	0	1	https://twitter.com/DemiurgeTech/status/1334607181644238851	https://www.businesswire.com/news/home/20201220005034/en/Genentech%E2%80%99s-Faricimab-Meets-Primary-Endpoint-and-Shows-Strong-Durability-Across-Two-Global-Phase-III-Studies-for-Diabetic-Macular-Edema-a-Leading-Cause-of-Blindness
NCT04039503	Phase 2	Eli Lilly and Company	Nutritional and Metabolic Diseases	Type 2 Diabetes Mellitus	Tirzepatide (LY3298176) vs. Placebo	1	0	0	0	1	https://twitter.com/DemiurgeTech/status/1335706715015221250	https://www.prnewswire.com/news-releases/tirzepatide-significantly-reduced-a1c-and-body-weight-in-people-with-type-2-diabetes-in-two-phase-3-trials-from-lillys-surpass-program-301229506.html
NCT03954834	Phase 3	Eli Lilly and Company	Nutritional and Metabolic Diseases	Type 2 Diabetes Mellitus	Tirzepatide (LY3298176) vs. Placebo	1	0	0	0	1	https://twitter.com/DemiurgeTech/status/1335706831742709760	https://www.prnewswire.com/news-releases/lillys-tirzepatide-significantly-reduced-a1c-and-body-weight-in-people-with-type-2-diabetes-301188988.html
NCT04371393	Phase 3	Mesoblast	Infections	Coronavirus Disease 2019 (COVID-19)	Remestemcel-L vs. Placebo	0	0	1	0	1	https://twitter.com/DemiurgeTech/status/1338538592046559232	https://www.globenewswire.com/news-release/2020/12/17/2147472/0/en/Mesoblast-Update-on-COVID-19-ARDS-Trial.html
NCT03941574	Phase 2	Shanghai Henlius Biotech	Neoplasms	Solid tumours	HLX10	1	0	0	0	1	https://twitter.com/DemiurgeTech/status/1338538988689350659	https://www.henlius.com/en/NewsDetails-3000-26.html
NCT04376684	Phase 2	GlaxoSmithKline	Infections	Coronavirus Disease 2019 (COVID-19)	Otilimab vs. Placebo	0	0	1	0	1	https://twitter.com/DemiurgeTech/status/1334608796874928130	https://www.gsk.com/en-gb/media/press-releases/gsk-announces-otilimab-data-for-treatment-of-covid-19/
NCT03745170	Phase 3	Innovent Biologics	Neoplasms	Gastric Cancer	Sintilimab Plus oxaliplatin and capecitabine vs. Placebo Plus oxaliplatin and capecitabine	1	0	0	0	1	https://twitter.com/DemiurgeTech/status/1255109612942036999	https://www.prnewswire.com/news-releases/innovent-announces-sintilimab-in-combination-with-chemotherapy-meets-the-primary-endpoint-of-overall-survival-in-the-phase-3-orient-16-study-for-the-first-line-treatment-of-advanced-or-metastatic-gastric-or-gastroesophageal-juncti-301355470.html
NCT03866980	Phase 3	Akeso	Neoplasms	Non-Small Cell Lung Cancer (NSCLC)	AK105 (Anti-PD1 antibody) Plus Carboplatin and Pemetrexed vs Placebo Plus Carboplatin and Pemetrexed	1	0	0	0	1	https://twitter.com/DemiurgeTech/status/1255113763931533312	https://www.akesobio.com/en/media/akeso-news/21-7-2/
NCT04305275	Phase 2	Sage Therapeutics	Nervous System Diseases	Essential Tremor	SAGE-324 vs. Placebo	0	1	0	0	1	https://twitter.com/DemiurgeTech/status/1330841935335092225	https://www.businesswire.com/news/home/20210412005277/en/Sage-Therapeutics-and-Biogen-Announce-SAGE-324-Phase-2-Placebo-Controlled-KINETIC-Study-in-Essential-Tremor-Met-Primary-Endpoint	https://www.evaluate.com/vantage/articles/news/trial-results/sages-technical-tremor-win-fails-move
NCT04467840	Phase 2/3	RedHill Biopharma	Infections	Coronavirus Disease 2019 (COVID-19)	Opaganib vs. Placebo	0	0	1	0	1	https://twitter.com/DemiurgeTech/status/1328694415133724672	https://www.biospace.com/article/releases/redhill-biopharma-reports-top-line-data-from-opaganib-phase-2-3-study-in-severe-covid-19-patients/	https://www.redhillbio.com/news/news-details/2021/RedHill-Biopharma-Reports-Further-Analysis-of-Phase-23-Data-Including-a-62-Reduction-in-Mortality-with-Oral-Opaganib-in-Moderately-Severe-COVID-19-Patients/default.aspx
NCT03298451	Phase 3	AstraZeneca	Neoplasms	Hepatocellular Carcinoma	Durvalumab and Tremelimumab vs. Sorafenib	0	0	0	1	1	https://twitter.com/DemiurgeTech/status/1227875085828141061	https://www.astrazeneca.com/media-centre/press-releases/2021/imfinzi-and-tremelimumab-improved-os-in-liver-cancer.html
NCT02742090	Phase 2	TG Therapeutics	Neoplasms	Chronic Lymphocytic Leukemia	TGR-1202	1	0	0	0	1	https://twitter.com/DemiurgeTech/status/1341287899833184256	https://ashpublications.org/blood/article-abstract/137/20/2817/474377/Phase-2-study-of-the-safety-and-efficacy-of?redirectedFrom=fulltext
NCT03373461	Phase 2	Novartis	Urologic Diseases	Kidney Disease	LNP023 vs. Placebo	1	0	0	0	1	https://twitter.com/DemiurgeTech/status/1338536074654740481	https://www.novartis.com/news/media-releases/novartis-announces-iptacopan-met-phase-ii-study-primary-endpoint-rare-kidney-disease-iga-nephropathy-igan
NCT03570697	Phase 3	Amgen	Cardiovascular Diseases	Coronary Plaques	Evolocumab with Statin therapy vs. Placebo with Statin therapy	1	0	0	0	1	https://twitter.com/DemiurgeTech/status/1335920225615826944	https://www.prnewswire.com/news-releases/new-data-at-esc-congress-2021-shows-repatha-evolocumab-improves-features-of-plaque-stability-in-patients-with-acute-coronary-syndrome-acs-301364057.html
NCT03200340	Phase 2	Enzychem Lifesciences	Immune System Diseases	Oral Mucositis	EC-18 vs. Placebo	1	0	0	0	1	https://twitter.com/DemiurgeTech/status/1334608150062895104	https://www.businesswire.com/news/home/20211020005226/en/
NCT03456726	Phase 2	Eisai Co Ltd	Neoplasms	Non-Hodgkin Lymphoma	Tazemetostat	1	0	0	0	1	https://twitter.com/DemiurgeTech/status/1333108222434152450	https://www.ncbi.nlm.nih.gov/pmc/articles/PMC8409398/
NCT02503657	Phase 2	MediciNova	Respiratory Tract Diseases	Idiopathic Pulmonary Fibrosis	tipelukast (MN-001) vs. Placebo	0	1	0	0	1	https://twitter.com/DemiurgeTech/status/1330875918739533824	https://www.globenewswire.com/news-release/2021/08/12/2280218/7767/en/MediciNova-Reports-Second-Quarter-2021-Financial-Results-and-Business-Update.html
NCT04358549	Phase 2	Fujifilm Pharma	Infections	Coronavirus Disease 2019 (COVID-19)	Favipiravir Plus SOC Care vs. SOC	0	1	0	0	1	https://twitter.com/DemiurgeTech/status/1273547030049239041	https://www.reuters.com/article/us-health-coronavirus-fujifilm-avigan-idUSKBN2AI0SK
NCT04324021	Phase 2/3	Swedish Orphan Biovitrum	Infections	Coronavirus Disease 2019 (COVID-19)	Emapalumab or Anakinra vs. SoC	0	0	0	0	0	https://twitter.com/DemiurgeTech/status/1273516308064350210	https://clinicaltrials.gov/ct2/show/NCT04324021
NCT04386616	Phase 2	Roche	Infections	Coronavirus Disease 2019 (COVID-19)	MSTT1041A or UTTR1147A vs. Placebo	0	0	1	0	1	https://twitter.com/DemiurgeTech/status/1273548354711142400	https://www.roche.com/investors/updates/inv-update-2020-07-29
NCT04402957	Phase 2	Arch Biopartners	Infections	Coronavirus Disease 2019 (COVID-19)	LSALT peptide vs. Placebo	0	1	0	0	1	https://twitter.com/DemiurgeTech/status/1273549562951675904	https://www.biospace.com/article/releases/arch-biopartners-lead-drug-lsalt-peptide-to-enter-the-canadian-treatments-for-covid-19-catco-trial/
NCT02504489	Phase 3	BeyondSpring Pharmaceuticals	Neoplasms	Advanced NSCLC	Docetaxel + Plinabulin vs. Docetaxel	0	0	0	1	1	https://twitter.com/DemiurgeTech/status/1277701817279950849	https://beyondspringpharma.com/beyondspring-pharmaceuticals-announces-positive-final-phase-3-dublin-3-data-with-the-plinabulin-docetaxel-combination-versus-docetaxel-alone-in-2nd-3rd-line-non-small-cell-lung-cancer-patients-with-eg/	https://www.globenewswire.com/news-release/2021/12/01/2344069/0/en/BeyondSpring-Pharmaceuticals-Receives-Complete-Response-Letter-from-the-FDA-for-Plinabulin-New-Drug-Application-for-Prevention-of-Chemotherapy-Induced-Neutropenia-CIN.html
NCT04326426	phase 3	Vanda Pharmaceuticals	Infections	Coronavirus Disease 2019 (COVID-19)	Tradipitant vs. Placebo	0	0	1	0	1	https://twitter.com/DemiurgeTech/status/1278652037463445505	https://www.biospace.com/article/releases/vanda-pharmaceuticals-closes-enrollment-in-the-odyssey-study-comparing-tradipitant-and-placebo-in-hospitalized-covid-19-pneumonia-patients/
NCT04409327	Phase 2	Restorbio	Infections	Coronavirus Disease 2019 (COVID-19)	RTB101 vs. Placebo	0	0	0	0	0	https://twitter.com/DemiurgeTech/status/1283419769849421824	https://clinicaltrials.gov/ct2/show/NCT04409327
NCT04404361	Phase 3	CTI BioPharma	Infections	Coronavirus Disease 2019 (COVID-19)	Pacritinib and SoC vs. Placebo and SoC	0	1	0	0	1	https://twitter.com/DemiurgeTech/status/1283422634777214977	https://investors.ctibiopharma.com/news-releases/news-release-details/cti-biopharma-announces-topline-data-final-analysis-pre-vent
NCT03393000	Phase 3	Diffusion Pharmaceuticals	Neoplasms	Glioblastoma	Trans Sodium Crocetinate plus SoC vs. SoC	0	0	0	0	0	https://twitter.com/DemiurgeTech/status/1286039170117402626	https://clinicaltrials.gov/ct2/show/NCT03393000
NCT04447404	Phase 2	Durect	Infections	Coronavirus Disease 2019 (COVID-19)	DUR-928 vs. SoC	0	0	0	0	0	https://twitter.com/DemiurgeTech/status/1293643741748748288	https://clinicaltrials.gov/ct2/show/NCT04447404
NCT04470622	Phase 2	Heron Therapeutics	Infections	Coronavirus Disease 2019 (COVID-19)	Aprepitant vs. Placebo	0	0	0	0	0	https://twitter.com/DemiurgeTech/status/1304155124542119937	https://clinicaltrials.gov/ct2/show/NCT04470622
NCT04389840	Phase 2/3	Chimerix	Infections	Coronavirus Disease 2019 (COVID-19)	Dociparstat sodium vs. Placebo	0	0	0	0	0	https://twitter.com/DemiurgeTech/status/1305234471021621256	https://clinicaltrials.gov/ct2/show/NCT04389840
NCT04472494	Phase 2	Bristol-Myers Squibb	Infections	Coronavirus Disease 2019 (COVID-19)	Abatacept vs. Placebo	0	0	0	0	0	https://twitter.com/DemiurgeTech/status/1305239223235117057	https://clinicaltrials.gov/ct2/show/NCT04472494
NCT04006119	Phase 2	Alaunos Therapeutics	Neoplasms	Glioblastoma	Ad-RTS-hIL-12 + veledimex in combination with cemiplimab-rwlc	0	0	0	0	0	https://twitter.com/DemiurgeTech/status/1312777948286586886	https://alaunos.com/clincal-trials/
NCT03625323	Phase 2	Immutep	Neoplasms		Eftilagimod alpha + Pembrolizumab	1	0	0	0	1	https://twitter.com/DemiurgeTech/status/1324103895187152897	https://www.biospace.com/article/releases/immutep-reports-positive-data-from-its-tacti-002-phase-ii-study-of-lag-3-therapy-efti-at-asco-2021/
NCT03595657	Phase 2	CStone Pharmaceuticals	Neoplasms	Lymphoma	CS1001	1	0	0	0	1	https://twitter.com/DemiurgeTech/status/1324104471174152194	https://www.cstonepharma.com/en/html/news/2736.html
NCT04344600	Phase 2	Johns Hopkins University / Eiger BioPharmaceuticals	Infections	COVID-19	Peginterferon lambda alfa-1a vs. Placebo	0	0	0	0	0	https://twitter.com/DemiurgeTech/status/1324424443146522630	https://clinicaltrials.gov/ct2/show/NCT04344600
NCT03781804	Phase 3	Optinose	Respiratory Tract Diseases	Chronic Sinusitis	OPN-375 vs. Placebo	0	0	0	0	0	https://twitter.com/DemiurgeTech/status/1328670306114867200	http://ir.optinose.com/news-releases/news-release-details/optinose-announces-positive-results-phase-iii-trial-opn-375
NCT04409509	Phase 2	CSL Behring	Infections	Coronavirus Disease 2019 (COVID-19)	Garadacimab vs. Placebo	1	0	0	0	1	https://twitter.com/DemiurgeTech/status/1328686977055657984	https://clinicaltrials.gov/ct2/show/results/NCT04409509?term=NCT04409509
NCT04488575	Phase 2	Evelo Biosciences	Infections	Coronavirus Disease 2019 (COVID-19)	EDP1815 vs. Placebo	0	0	0	0	0	https://twitter.com/DemiurgeTech/status/1328690427839586304	https://clinicaltrials.gov/ct2/show/NCT04488575
NCT04523181	Phase 2	Golden Biotechnology	Infections	Coronavirus Disease 2019 (COVID-19)	Antroquinonol vs. Placebo	0	1	0	0	1	https://twitter.com/DemiurgeTech/status/1328691967799275521	https://www.prnewswire.com/news-releases/100-recovery-goldenbiotech-announces-topline-results-from-unblinded-covid-19-trial-for-oral-new-drug-antroquinonol-in-hospitalized-mild-moderate-and-severe-patients-301456146.html
NCT04440007	Phase 2	Sorrento Therapeutics	Infections	Coronavirus Disease 2019 (COVID-19)	Abivertinib vs. SoC	0	1	0	0	1	https://twitter.com/DemiurgeTech/status/1328692497137229824	https://investors.sorrentotherapeutics.com/news-releases/news-release-details/sorrento-announces-encouraging-results-two-phase-2-studies
NCT04511650	Phase 2	Aerpio Therapeutics	Infections	Coronavirus Disease 2019 (COVID-19)	Razuprotafib vs. Placebo	0	0	0	0	0	https://twitter.com/DemiurgeTech/status/1329106092098457600	https://clinicaltrials.gov/ct2/show/NCT04511650
NCT04555096	Phase 2	Galera Therapeutics	Infections	Coronavirus Disease 2019 (COVID-19)	Avasopasem Manganese vs. Placebo	0	1	0	0	1	https://twitter.com/DemiurgeTech/status/1329120672883351555	https://clinicaltrials.gov/ct2/show/NCT04555096
NCT02746068	Phase 3	Axsome Therapeutics	Immune System Diseases	Knee OA	AXS-02 vs. Placebo	0	1	0	0	1	https://twitter.com/DemiurgeTech/status/1330639733869961218	https://clinicaltrials.gov/ct2/show/NCT02746068
NCT03988023	Phase 3	Ampio Pharmaceuticals	Immune System Diseases	Osteoarthritis of the Knee	Ampion vs. Placebo	1	0	0	0	1	https://twitter.com/DemiurgeTech/status/1338462488074051585	https://www.prnewswire.com/news-releases/ampio-pharmaceuticals-announces-top-line-results-from-ap-013-phase-iii-study-of-ampion-in-adult-patients-suffering-from-severe-osteoarthritis-of-the-knee-oak-301377453.html
NCT03790982	phase 2	Zhejiang Hisun Pharmaceutical	Nervous System Diseases	Alzheimer’s Disease	AD-35 vs. Placebo	0	0	0	0	0	https://twitter.com/DemiurgeTech/status/1337357435246350336	https://zhuanlan.zhihu.com/p/100232742
NCT03006770	phase 3	Pluristem Therapeutics	Cardiovascular Diseases	Peripheral vascular disease (PVD)	PLX-PAD vs. Placebo	0	0	1	0	1	https://twitter.com/DemiurgeTech/status/1283427176692568065	https://www.globenewswire.com/news-release/2020/12/09/2141935/0/en/Pluristem-Announces-DMC-Recommendation-Following-Interim-Analysis-of-its-Phase-III-CLI-Study.html
TOTAL						61	36	16	6	119
Accuracy						0.815126
Sensitivity (recall)						0.910448
Specificity						0.692308
Negative Predictive Value						0.857143
Positive Predictive Value (precision)						0.792208
False Omission Rate						0.142857
False Discovery Rate						0.207792
False Positive Rate						0.307692
False Negative Rate						0.0895522
Positive Likelihood Ratio						2.95896
Negative Likelihood Ratio						0.129353
Diagnostic Odds Ratio						22.875
F1-Score						0.847222
Matthews Correlation Coefficient						0.625619
Critical Success Index						0.73494

### Sheet: T4_All_Infectious_49Trials
NCTID	Phase	Sponsor	Therapeutic Area	Indication	Drug	True Positive (TP)	True Negative (TN)	False Positive (FP)	False Negative (FN)	Result Availability	Prediction Link	Readout Link	Transition to Next Phase
NCT04257656	Phase 3	Gilead Sciences	Infections	Coronavirus Disease 2019 (COVID-19)	Remdesivir vs. Remdesivir placebo	0	1	0	0	1	https://www.demiurge.tech/blog/demiurge-ai-discovers-the-clinical-benefits-and-risks-of-remdesivir	https://www.demiurge.tech/blog/clinically-validated-pathology-based-ai-prediction-of-remdesivir-specific
NCT04342897	Phase 2	Eli Lilly	Infections	Coronavirus Disease 2019 (COVID-19)	LY3127804 vs. Placebo	0	1	0	0	1	https://twitter.com/DemiurgeTech/status/1273516168712781824	https://endpts.com/researchers-shutter-eli-lilly-covid-19-study-after-monitors-flag-their-antibody-as-a-flop-for-hospitalized-patients-but-eua-hunt-continues/
NCT04362813	Phase 3	Novartis	Infections	Coronavirus Disease 2019 (COVID-19)	Canakinumab vs. Placebo	0	1	0	0	1	https://twitter.com/DemiurgeTech/status/1273545834714537986	https://www.novartis.com/news/media-releases/novartis-provides-update-can-covid-trial-hospitalized-patients-covid-19-pneumonia-and-cytokine-release-syndrome-crs
NCT04409262	Phase 3	Gilead Sciences and Roche	Infections	Coronavirus Disease 2019 (COVID-19)	Remdesivir Plus Tocilizumab vs. Remdesivir Plus Placebo	0	0	1	0	1	https://twitter.com/DemiurgeTech/status/1273546488648515584	https://www.businesswire.com/news/home/20210310006075/en/Genentech-Provides-Update-on-the-Phase-III-REMDACTA-Trial-of-Actemra-Plus-Veklury-in-Patients-With-Severe-COVID-19-Pneumonia
NCT04372186	Phase 3	Roche	Infections	Coronavirus Disease 2019 (COVID-19)	Tocilizumab vs. Placebo	0	0	0	1	1	https://twitter.com/DemiurgeTech/status/1273547657995333633	https://www.gene.com/media/press-releases/14881/2020-09-17/genentechs-phase-iii-empacta-study-showe
NCT04380688	Phase 2	AstraZenenca	Infections	Coronavirus Disease 2019 (COVID-19)	Acalabrutinib vs. placebo	0	1	0	0	1	https://twitter.com/DemiurgeTech/status/1273548861144018944	https://www.biospace.com/article/astrazeneca-s-calquence-fails-covid-19-phase-ii-trials/
NCT04382586	Phase 2	BeiGene	Infections	Coronavirus Disease 2019 (COVID-19)	Zanubrutinib vs. Placebo	0	1	0	0	1	https://twitter.com/DemiurgeTech/status/1273553196343013376	https://www.businesswire.com/news/home/20210408005155/en/
NCT04362137	Phase 3	Incyte Corporation	Infections	Coronavirus Disease 2019 (COVID-19)	Ruxolitinib vs. Placebo	0	1	0	0	1	https://twitter.com/DemiurgeTech/status/1273555237849255936	https://www.businesswire.com/news/home/20201213005030/en/Incyte-Announces-Results-of-Phase-3-RUXCOVID-Study-of-Ruxolitinib-Jakafi%C2%AE-as-a-Treatment-for-Patients-with-COVID-19-Associated-Cytokine-Storm
NCT03183128	Phase 3	Seres Therapeutics	Infections	Clostridium difficile-associated diarrhoea (CDAD)	SER-109 vs. Placebo	1	0	0	0	1	https://twitter.com/DemiurgeTech/status/1275758043028955136	https://ir.serestherapeutics.com/news-releases/news-release-details/seres-therapeutics-announces-positive-topline-results-ser-109
NCT04355676	Phase 2	Karyopharm Therapeutics	Infections	Coronavirus Disease 2019 (COVID-19)	Selinexor 40mg vs. Selinexor 20mg	0	1	0	0	1	https://twitter.com/DemiurgeTech/status/1283420310658781188	Stop the program due to no efficacy (NCTID)
NCT04349098	Phase 2	Karyopharm Therapeutics	Infections	Coronavirus Disease 2019 (COVID-19)	Selinexor vs. Placebo	0	1	0	0	1	https://twitter.com/DemiurgeTech/status/1283420430192254976	https://www.prnewswire.com/news-releases/karyopharm-announces-selinexor-clinical-data-to-be-presented-at-the-international-society-for-influenza-and-other-respiratory-virus-diseases-antiviral-group-virtual-conference-on-therapeutics-for-covid-19-301146041.html
NCT04347239	Phase 2	Cytodyn	Infections	Coronavirus Disease 2019 (COVID-19)	Leronlimab vs. Placebo	0	1	0	0	1	https://twitter.com/DemiurgeTech/status/1283423781793538049	https://www.globenewswire.com/fr/news-release/2021/03/30/2201328/19782/en/CytoDyn-s-Leronlimab-Decreased-Mortality-at-14-Days-by-82-With-Statistically-Significant-P-Value-of-0-0233-Amongst-Critically-Ill-COVID-19-Patients.html
NCT04399980	Phase 2	Kiniksa Pharmaceuticals	Infections	Coronavirus Disease 2019 (COVID-19)	Mavrilimumab vs. Placebo	1	0	0	0	1	https://twitter.com/DemiurgeTech/status/1331233872487600129	https://www.globenewswire.com/news-release/2021/04/12/2208144/0/en/Kiniksa-Announces-Positive-Results-for-Mavrilimumab-Phase-2-Trial-in-Non-Mechanically-Ventilated-Severe-COVID-19-Patients.html
NCT04470427	Phase 3	Moderna	Infections	Coronavirus Disease 2019 (COVID-19)	mRNA-1273 vs. Placebo	1	0	0	0	1	https://twitter.com/DemiurgeTech/status/1326848722400129024	https://www.businesswire.com/news/home/20201116005608/en/Moderna%E2%80%99s-COVID-19-Vaccine-Candidate-Meets-its-Primary-Efficacy-Endpoint-in-the-First-Interim-Analysis-of-the-Phase-3-COVE-Study
NCT04427501	Phase 2	Eli Lilly	Infections	Coronavirus Disease 2019 (COVID-19)	LY3819253 (LY-CoV555) and LY3832479 (LY-CoV016) vs. Placebo	1	0	0	0	1	https://twitter.com/DemiurgeTech/status/1292533472842715139	https://www.prnewswire.com/news-releases/lilly-provides-comprehensive-update-on-progress-of-sars-cov-2-neutralizing-antibody-programs-301147631.html
NCT04456452	Phase 1	Ampio Pharmaceuticals	Infections	Coronavirus Disease 2019 (COVID-19)	Ampion Plus SOC vs. SOC	1	0	0	0	1	https://twitter.com/DemiurgeTech/status/1292534744211689472	https://www.pharmaceutical-technology.com/news/ampio-inhaled-ampion-covid-19-respiratory-distress/
NCT04421027	Phase 3	Eli Lilly	Infections	Coronavirus Disease 2019 (COVID-19)	Baricitinib (LY3009104) vs. Placebo	0	1	0	0	1	https://twitter.com/DemiurgeTech/status/1292534959098531841	https://www.prnewswire.com/news-releases/lilly-and-incyte-announce-results-from-the-phase-3-cov-barrier-study-of-baricitinib-in-hospitalized-covid-19-patients-301264421.html
NCT04414618	Phase 2	RedHill Biopharma	Infections	Coronavirus Disease 2019 (COVID-19)	Opaganib vs. Placebo	1	0	0	0	1	https://twitter.com/DemiurgeTech/status/1303424207154491395	https://www.prnewswire.com/news-releases/redhill-biopharma-announces-positive-top-line-safety-and-efficacy-data-from-phase-2-covid-19-study-of-opaganib-301199664.html
NCT04415073	Phase 2	Syndax Pharmaceuticals	Infections	Coronavirus Disease 2019 (COVID-19)	Axatilimab (SNDX-6352) vs. Placebo	0	0	0	0	0	https://twitter.com/DemiurgeTech/status/1292540025800884224	https://clinicaltrials.gov/ct2/show/NCT04415073
NCT04432298	Phase 2	FibroGen	Infections	Coronavirus Disease 2019 (COVID-19)	Pamrevlumab vs. Placebo	0	0	0	0	0	https://twitter.com/DemiurgeTech/status/1293643219729813505	https://clinicaltrials.gov/ct2/show/NCT04432298
NCT04433546	Phase 2	PhaseBio Pharmaceuticals	Infections	Coronavirus Disease 2019 (COVID-19)	Pemziviptadil	0	1	0	0	1	https://twitter.com/DemiurgeTech/status/1305236744435097600	https://www.businesswire.com/news/home/20201023005085/en/PhaseBio-Provides-Pemziviptadil-PB1046-Program-Update
NCT04368988	Phase 1	Novavax	Infections	Coronavirus Disease 2019 (COVID-19)	SARS-CoV-2 rS nanoparticle vaccine vs. Placebo	0	0	0	0	0	https://twitter.com/DemiurgeTech/status/1305237619253669893	https://www.nejm.org/doi/full/10.1056/nejmoa2026920
NCT04469621	Phase 1	Sanofi	Infections	Coronavirus Disease 2019 (COVID-19)	SAR443122 vs. Placebo	0	1	0	0	1	https://twitter.com/DemiurgeTech/status/1305238752802070530	https://www.globenewswire.com/news-release/2021/05/03/2221388/0/en/Denali-Therapeutics-Reports-First-Quarter-2021-Financial-Results-and-Business-Highlights.html
NCT04421508	Phase 3	Bellerophon Therapeutics	Infections	Coronavirus Disease 2019 (COVID-19)	INOpulse vs. Placebo	0	0	1	0	1	https://twitter.com/DemiurgeTech/status/1324426115235090434	https://www.globenewswire.com/news-release/2020/11/23/2131834/0/en/Bellerophon-Therapeutics-Announces-Results-of-Interim-Analysis-of-Phase-3-COViNOX-Study-of-INOpulse-for-the-Treatment-of-COVID-19.html
NCT04464395	Phase 1	Corvus Pharmaceuticals	Infections	Coronavirus Disease 2019 (COVID-19)	CPI-006 plus SOC vs. SOC	1	0	0	0	1	https://twitter.com/DemiurgeTech/status/1304037797691641860	https://corvuspharma.gcs-web.com/news-releases/news-release-details/corvus-pharmaceuticals-provides-update-clinical-trial-cpi-006
NCT04368728	Phase 1/2/3	BioNTech	Infections	Coronavirus Disease 2019 (COVID-19)	BNT162b1, BNT162b2 and BNT162b2SA vs. Placebo	1	0	0	0	1	https://twitter.com/DemiurgeTech/status/1326850363866144769	https://investors.pfizer.com/Investors/News/news-details/2020/Pfizer-and-BioNTech-Conclude-Phase-3-Study-of-COVID-19-Vaccine-Candidate-Meeting-All-Primary-Efficacy-Endpoints-11-18-2020/default.aspx
NCT04335136	Phase 2	Apeiron Biologics	Infections	Coronavirus Disease 2019 (COVID-19)	RhACE2 APN01 vs. Placebo	1	0	0	0	1	https://twitter.com/DemiurgeTech/status/1314301520796684288	https://www.apeiron-biologics.com/wp-content/uploads/20210312_PR_APN01-topline-data_ENG.pdf
NCT04452435	Phase 2	Vicore Pharma	Infections	Coronavirus Disease 2019 (COVID-19)	C21 vs. Placebo	1	0	0	0	1	https://twitter.com/DemiurgeTech/status/1314301751986663425	https://www.prnewswire.com/news-releases/positive-results-show-that-c21-can-become-an-important-complement-to-covid-19-vaccines-301196578.html
NCT04505722	Phase 3	Janssen Vaccines & Prevention B.V.	Infections	Coronavirus Disease 2019 (COVID-19)	Ad26.COV2.S vs. Placebo	1	0	0	0	1	https://twitter.com/DemiurgeTech/status/1326849354376863745	https://www.jnj.com/johnson-johnson-covid-19-vaccine-authorized-by-u-s-fda-for-emergency-usefirst-single-shot-vaccine-in-fight-against-global-pandemic
NCT04516746	Phase 3	AstraZenenca	Infections	Coronavirus Disease 2019 (COVID-19)	AZD1222 (a Non-replicating ChAdOx1 Vector Vaccine) vs. Placebo	1	0	0	0	1	https://twitter.com/DemiurgeTech/status/1326849088793489409	https://www.astrazeneca.com/media-centre/press-releases/2020/azd1222hlr.html
NCT04583995	Phase 3	Novavax	Infections	Coronavirus Disease 2019 (COVID-19)	SARS-CoV-2 rS vaccine with With Matrix-M1™ Adjuvant vs. Placebo	1	0	0	0	1	https://twitter.com/DemiurgeTech/status/1324426675451580417	https://www.globenewswire.com/fr/news-release/2021/01/28/2166253/0/en/Novavax-COVID-19-Vaccine-Demonstrates-89-3-Efficacy-in-UK-Phase-3-Trial.html
NCT04402866	Phase 2	Theravance Biopharma	Infections	Coronavirus Disease 2019 (COVID-19)	TD-0903 vs. Placebo	0	1	0	0	1	https://twitter.com/DemiurgeTech/status/1328685935417024513	https://investor.theravance.com/static-files/cefbde14-8afb-4b79-9859-d21d8b634d02
NCT04527471	Phase 2	Verona Pharma	Infections	Coronavirus Disease 2019 (COVID-19)	Ensifentrine vs. Placebo	0	1	0	0	1	https://twitter.com/DemiurgeTech/status/1328689829387902976	https://www.globenewswire.com/news-release/2021/04/23/2215732/0/en/Verona-Pharma-Reports-Results-of-Pilot-Study-of-pMDI-Ensifentrine-in-U-S-Patients-Hospitalized-with-COVID-19.html
NCT04393038	Phase 2/3	Abivax	Infections	Coronavirus Disease 2019 (COVID-19)	ABX464 vs. Placebo	0	1	0	0	1	https://twitter.com/DemiurgeTech/status/1328691162299965442	https://apnews.com/press-release/accesswire/business-europe-corporate-news-drug-trials-products-and-services-13a1dd05cd7fb0232c4ed71f25eb4396
NCT04545060	Phase 2/3	Vir Biotechnology	Infections	Coronavirus Disease 2019 (COVID-19)	VIR-7831 vs. Placebo	1	0	0	0	1	https://twitter.com/DemiurgeTech/status/1328694841950285831	https://www.globenewswire.com/news-release/2021/03/11/2190921/0/en/Vir-Biotechnology-and-GSK-Announce-VIR-7831-Reduces-Hospitalization-and-Risk-of-Death-in-Early-Treatment-of-Adults-with-COVID-19.html
NCT04377620	Phase 3	Incyte	Infections	Coronavirus Disease 2019 (COVID-19)	Ruxolitinib vs. Placebo	0	1	0	0	1	https://twitter.com/DemiurgeTech/status/1329108374185799681	https://www.businesswire.com/news/home/20210318005781/en/
NCT04369469	Phase 3	Alexion Pharmaceuticals	Infections	Coronavirus Disease 2019 (COVID-19)	Ravulizumab vs. Best Supportive Care	0	1	0	0	1	https://twitter.com/DemiurgeTech/status/1329108737911627782	https://www.businesswire.com/news/home/20210113005889/en/Alexion-Provides-Update-on-Phase-3-Study-of-ULTOMIRIS%C2%AE-ravulizumab-cwvz-in-Hospitalized-Patients-with-Severe-COVID-19
NCT04382924	Phase 2/3	Algernon Pharmaceuticals	Infections	Coronavirus Disease 2019 (COVID-19)	NP-120 (Ifenprodil) vs. SOC	0	1	0	0	1	https://twitter.com/DemiurgeTech/status/1329120952798601222	https://www.globenewswire.com/news-release/2021/03/31/2202350/0/en/Algernon-Pharmaceuticals-Announces-Topline-Data-From-its-Phase-2b-3-COVID-19-Trial-of-Ifenprodil.html
NCT04371393	Phase 3	Mesoblast	Infections	Coronavirus Disease 2019 (COVID-19)	Remestemcel-L vs. Placebo	0	0	1	0	1	https://twitter.com/DemiurgeTech/status/1338538592046559232	https://www.globenewswire.com/news-release/2020/12/17/2147472/0/en/Mesoblast-Update-on-COVID-19-ARDS-Trial.html
NCT04376684	Phase 2	GlaxoSmithKline	Infections	Coronavirus Disease 2019 (COVID-19)	Otilimab vs. Placebo	0	0	1	0	1	https://twitter.com/DemiurgeTech/status/1334608796874928130	https://www.gsk.com/en-gb/media/press-releases/gsk-announces-otilimab-data-for-treatment-of-covid-19/
NCT04467840	Phase 2/3	RedHill Biopharma	Infections	Coronavirus Disease 2019 (COVID-19)	Opaganib vs. Placebo	0	0	1	0	1	https://twitter.com/DemiurgeTech/status/1328694415133724672	https://www.biospace.com/article/releases/redhill-biopharma-reports-top-line-data-from-opaganib-phase-2-3-study-in-severe-covid-19-patients/	https://www.redhillbio.com/news/news-details/2021/RedHill-Biopharma-Reports-Further-Analysis-of-Phase-23-Data-Including-a-62-Reduction-in-Mortality-with-Oral-Opaganib-in-Moderately-Severe-COVID-19-Patients/default.aspx
NCT02629419	Phase 2	Matinas BioPharma	Infections	Mucocutaneous Candidiasis	Amphotericin B (CAMB/MAT2203)	1	0	0	0	1	https://twitter.com/DemiurgeTech/status/1341287455480287235	https://www.matinasbiopharma.com/lnc-technology/mat2203
NCT04358549	Phase 2	Fujifilm Pharma	Infections	Coronavirus Disease 2019 (COVID-19)	Favipiravir Plus SOC Care vs. SOC	0	1	0	0	1	https://twitter.com/DemiurgeTech/status/1273547030049239041	https://www.reuters.com/article/us-health-coronavirus-fujifilm-avigan-idUSKBN2AI0SK
NCT04324021	Phase 2/3	Swedish Orphan Biovitrum	Infections	Coronavirus Disease 2019 (COVID-19)	Emapalumab or Anakinra vs. SoC	0	0	0	0	0	https://twitter.com/DemiurgeTech/status/1273516308064350210	https://clinicaltrials.gov/ct2/show/NCT04324021
NCT04386616	Phase 2	Roche	Infections	Coronavirus Disease 2019 (COVID-19)	MSTT1041A or UTTR1147A vs. Placebo	0	0	1	0	1	https://twitter.com/DemiurgeTech/status/1273548354711142400	https://www.roche.com/investors/updates/inv-update-2020-07-29
NCT04402957	Phase 2	Arch Biopartners	Infections	Coronavirus Disease 2019 (COVID-19)	LSALT peptide vs. Placebo	0	1	0	0	1	https://twitter.com/DemiurgeTech/status/1273549562951675904	https://www.biospace.com/article/releases/arch-biopartners-lead-drug-lsalt-peptide-to-enter-the-canadian-treatments-for-covid-19-catco-trial/
NCT03667690	Phase 3	Cidara Therapeutics	Infections	candidemia and/or invasive candidiasis	Rezafungin vs. Caspofungin	0	0	0	1	1	https://twitter.com/DemiurgeTech/status/1275756318079492098	https://ir.cidara.com/news-releases/news-release-details/cidara-therapeutics-and-mundipharma-announce-positive-topline
NCT04326426	phase 3	Vanda Pharmaceuticals	Infections	Coronavirus Disease 2019 (COVID-19)	Tradipitant vs. Placebo	0	0	1	0	1	https://twitter.com/DemiurgeTech/status/1278652037463445505	https://www.biospace.com/article/releases/vanda-pharmaceuticals-closes-enrollment-in-the-odyssey-study-comparing-tradipitant-and-placebo-in-hospitalized-covid-19-pneumonia-patients/
NCT04409327	Phase 2	Restorbio	Infections	Coronavirus Disease 2019 (COVID-19)	RTB101 vs. Placebo	0	0	0	0	0	https://twitter.com/DemiurgeTech/status/1283419769849421824	https://clinicaltrials.gov/ct2/show/NCT04409327
NCT04404361	Phase 3	CTI BioPharma	Infections	Coronavirus Disease 2019 (COVID-19)	Pacritinib and SoC vs. Placebo and SoC	0	1	0	0	1	https://twitter.com/DemiurgeTech/status/1283422634777214977	https://investors.ctibiopharma.com/news-releases/news-release-details/cti-biopharma-announces-topline-data-final-analysis-pre-vent
NCT04447404	Phase 2	Durect	Infections	Coronavirus Disease 2019 (COVID-19)	DUR-928 vs. SoC	0	0	0	0	0	https://twitter.com/DemiurgeTech/status/1293643741748748288	https://clinicaltrials.gov/ct2/show/NCT04447404
NCT04470622	Phase 2	Heron Therapeutics	Infections	Coronavirus Disease 2019 (COVID-19)	Aprepitant vs. Placebo	0	0	0	0	0	https://twitter.com/DemiurgeTech/status/1304155124542119937	https://clinicaltrials.gov/ct2/show/NCT04470622
NCT04389840	Phase 2/3	Chimerix	Infections	Coronavirus Disease 2019 (COVID-19)	Dociparstat sodium vs. Placebo	0	0	0	0	0	https://twitter.com/DemiurgeTech/status/1305234471021621256	https://clinicaltrials.gov/ct2/show/NCT04389840
NCT04472494	Phase 2	Bristol-Myers Squibb	Infections	Coronavirus Disease 2019 (COVID-19)	Abatacept vs. Placebo	0	0	0	0	0	https://twitter.com/DemiurgeTech/status/1305239223235117057	https://clinicaltrials.gov/ct2/show/NCT04472494
NCT04344600	Phase 2	Johns Hopkins University / Eiger BioPharmaceuticals	Infections	COVID-19	Peginterferon lambda alfa-1a vs. Placebo	0	0	0	0	0	https://twitter.com/DemiurgeTech/status/1324424443146522630	https://clinicaltrials.gov/ct2/show/NCT04344600
NCT04409509	Phase 2	CSL Behring	Infections	Coronavirus Disease 2019 (COVID-19)	Garadacimab vs. Placebo	1	0	0	0	1	https://twitter.com/DemiurgeTech/status/1328686977055657984	https://clinicaltrials.gov/ct2/show/results/NCT04409509?term=NCT04409509
NCT04488575	Phase 2	Evelo Biosciences	Infections	Coronavirus Disease 2019 (COVID-19)	EDP1815 vs. Placebo	0	0	0	0	0	https://twitter.com/DemiurgeTech/status/1328690427839586304	https://clinicaltrials.gov/ct2/show/NCT04488575
NCT04523181	Phase 2	Golden Biotechnology	Infections	Coronavirus Disease 2019 (COVID-19)	Antroquinonol vs. Placebo	0	1	0	0	1	https://twitter.com/DemiurgeTech/status/1328691967799275521	https://www.prnewswire.com/news-releases/100-recovery-goldenbiotech-announces-topline-results-from-unblinded-covid-19-trial-for-oral-new-drug-antroquinonol-in-hospitalized-mild-moderate-and-severe-patients-301456146.html
NCT04440007	Phase 2	Sorrento Therapeutics	Infections	Coronavirus Disease 2019 (COVID-19)	Abivertinib vs. SoC	0	1	0	0	1	https://twitter.com/DemiurgeTech/status/1328692497137229824	https://investors.sorrentotherapeutics.com/news-releases/news-release-details/sorrento-announces-encouraging-results-two-phase-2-studies
NCT04511650	Phase 2	Aerpio Therapeutics	Infections	Coronavirus Disease 2019 (COVID-19)	Razuprotafib vs. Placebo	0	0	0	0	0	https://twitter.com/DemiurgeTech/status/1329106092098457600	https://clinicaltrials.gov/ct2/show/NCT04511650
NCT04555096	Phase 2	Galera Therapeutics	Infections	Coronavirus Disease 2019 (COVID-19)	Avasopasem Manganese vs. Placebo	0	1	0	0	1	https://twitter.com/DemiurgeTech/status/1329120672883351555	https://clinicaltrials.gov/ct2/show/NCT04555096
TOTAL						16	24	7	2	49
Accuracy						0.816327
Sensitivity (recall)						0.888889
Specificity						0.774194
Negative Predictive Value						0.923077
Positive Predictive Value (precision)						0.695652
False Omission Rate						0.0769231
False Discovery Rate						0.304348
False Positive Rate						0.225806
False Negative Rate						0.111111
Positive Likelihood Ratio						3.93651
Negative Likelihood Ratio						0.143519
Diagnostic Odds Ratio						27.4286
F1-Score						0.780488
Matthews Correlation Coefficient						0.640522
Critical Success Index						0.64

### Sheet: T5_All_Oncology_48Trials
NCTID	Phase	Sponsor	Therapeutic Area	Indication	Drug	True Positive (TP)	True Negative (TN)	False Positive (FP)	False Negative (FN)	Result Availability	Prediction Link	Readout Link	Transition to Next Phase
NCT02819518	Phase 3	Merck & Co.	Neoplasms	Triple-Negative Breast Cancer (TNBC)	Pembrolizumab Plus Chemotherapy vs. Placebo Plus Chemotherapy	1	0	0	0	1	https://twitter.com/DemiurgeTech/status/1227171086040784897	https://www.merck.com/news/merck-announces-phase-3-keynote-355-trial-met-primary-endpoint-of-overall-survival-os-in-patients-with-metastatic-triple-negative-breast-cancer-whose-tumors-expressed-pd-l1-cps-%E2%89%A510/
NCT02551159	Phase 3	AstraZeneca	Neoplasms	Head And Neck Cancer	MEDI 4736 w/wo Tremelimumab vs. Standard of care (SOC)	1	0	0	0	1	https://twitter.com/DemiurgeTech/status/1227171331692736513	https://www.astrazeneca.com/media-centre/press-releases/2021/update-on-kestrel-phase-iii-trial-for-imfinzi.html
NCT03663205	Phase 3	BeiGene	Neoplasms	Non-Small Cell Lung Cancer (NSCLC)	Tislelizumab vs. Chemotherapy	1	0	0	0	1	https://twitter.com/DemiurgeTech/status/1254122370379513867	https://pubmed.ncbi.nlm.nih.gov/34033975/
NCT03141177	Phase 3	Exelixis Inc	Neoplasms	Renal Cell Cancer	Nivolumab Plus Cabozantinib vs. Sunitinib	1	0	0	0	1	https://twitter.com/DemiurgeTech/status/1227173737142853632	https://news.bms.com/news/corporate-financial/2020/Bristol-Myers-Squibb-and-Exelixis-Announce-Positive-Topline-Results-from-Pivotal-Phase-3-CheckMate--9ER-Trial-Evaluating-Opdivo-nivolumab-in-Combination-with-CABOMETYX-cabozantinib-in-Previously-Untreated-Advanced-Renal-Cell-Carcinoma/default.aspx
NCT03629925	Phase 3	Innovent Biologics	Neoplasms	Non-Small Cell Lung Cancer (NSCLC)	Sintilimab Plus Gemcitabine and Platinum-Based Chemotherapy vs. Placebo Plus Gemcitabine and Platinum-Based Chemotherapy	1	0	0	0	1	https://twitter.com/DemiurgeTech/status/1254133895236333572	https://www.prnewswire.com/news-releases/tyvyt-sintilimab-injection-combined-with-gemzar-gemcitabine-for-injection-and-platinum-chemotherapy-met-the-predefined-primary-endpoint-in-the-phase-3-orient-12-study-as-first-line-therapy-in-patients-with-locally-advanced-o-301054428.html
NCT02967692	Phase 3	Novartis	Neoplasms	Metastatic Melanoma	Spartalizumab (PDR001) Plus Dabrafenib and Trametinib vs. Placebo Plus Dabrafenib and Trametinib	0	0	1	0	1	https://twitter.com/DemiurgeTech/status/1254141983913922561	https://www.novartis.com/news/media-releases/novartis-provides-update-phase-iii-study-evaluating-investigational-spartalizumab-pdr001-combination-tafinlar-mekinist-advanced-melanoma
NCT03019588	Phase 3	Merck & Co.	Neoplasms	Gastric Cancer	Pembrolizumab vs. Paclitaxel	0	1	0	0	1	https://twitter.com/DemiurgeTech/status/1254122567524368384	https://acsjournals.onlinelibrary.wiley.com/doi/full/10.1002/cncr.34019
JapicCTI-153004	Phase 3	Ono Pharmaceutical	Neoplasms	Ovarian Cancer	ONO-4538-23 vs. SOC	0	1	0	0	1	https://twitter.com/DemiurgeTech/status/1254123108996448258	https://ascopubs.org/doi/full/10.1200/JCO.21.00334
NCT02853305	Phase 3	Merck & Co.	Neoplasms	Bladder Cancer	Pembrolizumab Plus Platinum-based Combination Chemotherapy vs. Chemotherapy Alone	0	0	1	0	1	https://twitter.com/DemiurgeTech/status/1254121146141769728	https://www.merck.com/news/merck-provides-update-on-phase-3-keynote-361-trial-evaluating-keytruda-pembrolizumab-as-monotherapy-and-in-combination-with-chemotherapy-in-patients-with-advanced-or-metastatic-urothelial-carc/
NCT03197935	Phase 3	Roche	Neoplasms	Triple-Negative Breast Cancer (TNBC)	Atezolizumab and Chemotherapy vs. Placebo and Chemotherapy	1	0	0	0	1	https://twitter.com/DemiurgeTech/status/1255109472189648896	https://www.roche.com/media/releases/med-cor-2020-09-19
NCT03117049	Phase 3	Ono Pharmaceutical	Neoplasms	Non-Small Cell Lung Cancer (NSCLC)	bevacizumab (ONO-4538) Plus carboplatin, paclitaxel, and bevacizumab vs. Placebo Plus carboplatin, paclitaxel, and bevacizumab	1	0	0	0	1	https://twitter.com/DemiurgeTech/status/1227880519322525699	https://www.ono-pharma.com/sites/default/files/en/news/press/sm_cn200922_2.pdf
NCT03691090	Phase 3	Jiangsu Hengrui Medicine	Neoplasms	Esophageal Cancer	Camrelizumab (SHR-1210) Plus paclitaxel and cisplatin vs. Placebo Plus paclitaxel and cisplatin	1	0	0	0	1	https://twitter.com/DemiurgeTech/status/1227887960755986432	https://ascopubs.org/doi/abs/10.1200/JCO.2021.39.15_suppl.4000
NCT02998528	Phase 3	Bristol-Myers Squibb	Neoplasms	Non-Small Cell Lung Cancer (NSCLC)	Nivolumab Plus Ipilimumab or Nivolumab Plus Chemotherapy vs. Chemotherapy Alone	1	0	0	0	1	https://twitter.com/DemiurgeTech/status/1254118716381544450	https://www.biospace.com/article/releases/opdivo-nivolumab-plus-chemotherapy-shows-statistically-significant-improvement-in-pathologic-complete-response-as-neoadjuvant-treatment-of-resectable-non-small-cell-lung-cancer-in-phase-3-checkmate-816-trial/?s=69
NCT02811861	Phase 3	Eisai Co Ltd	Neoplasms	Renal Cell Carcinoma	Lenvatinib Plus everolimus (Arm A) or pembrolizumab (Arm B) vs. sunitinib (Arm C)	1	0	0	0	1	https://twitter.com/DemiurgeTech/status/1254119288006418432	https://www.businesswire.com/news/home/20201110005450/en/KEYTRUDA%C2%AE-pembrolizumab-Plus-LENVIMA%C2%AE-lenvatinib-Demonstrated-Statistically-Significant-Improvement-in-Progression-Free-Survival-PFS-Overall-Survival-OS-and-Objective-Response-Rate-ORR-Versus-Sunitinib-as-First-Line-Treatment-for-Patients%E2%80%A6
NCT03143153	Phase 3	Bristol-Myers Squibb	Neoplasms	Esophageal Cancer	Nivolumab Plus Ipilimumab or Nivolumab Plus Fluorouracil and Cisplatin Versus Fluorouracil Plus Cisplatin	1	0	0	0	1	https://twitter.com/DemiurgeTech/status/1254119686872104962	https://www.businesswire.com/news/home/20210408005274/en/Bristol-Myers-Squibb-Announces-Opdivo-nivolumab-plus-Chemotherapy-and-Opdivo-plus-Yervoy-ipilimumab-Demonstrate-Superior-Survival-Benefit-Compared-to-Chemotherapy-in-Unresectable-Advanced-or-Metastatic-Esophageal-Squamous-Cell-Carcinoma
NCT02746796	Phase2 / Phase 3	Ono Pharmaceutical	Neoplasms	Gastric Cancer	ONO-4538 Plus SOX therapy (Tegafur / gimeracil / oteracil potassium + Oxaliplatin) or ONO-4538 Plus CapeOX therapy (Capecitabine + Oxaliplatin) vs. placebo plus chemotherapy	1	0	0	0	1	https://twitter.com/DemiurgeTech/status/1254139502618185729	https://www.ono-pharma.com/sites/default/files/en/news/press/sm_cn200922_1.pdf
NCT03581786	Phase 3	Shanghai Junshi Bioscience	Neoplasms	Nasopharyngeal Cancer	TORIPALIMAB INJECTIO（JS001）vs. Placebo Plus Chemotherapy	1	0	0	0	1	https://twitter.com/DemiurgeTech/status/1254139831556411392	https://www.biospace.com/article/releases/jupiter-02-phase-iii-global-study-of-toripalimab-at-the-interim-analysis-met-pre-specified-primary-endpoint-of-progression-free-survival-in-recurrent-or-metastatic-nasopharyngeal-carcinoma/?s=69
NCT03430843	Phase 3	BeiGene	Neoplasms	Esophageal Cancer	Tislelizumab (BGB-A317) vs. Chemotherapy	0	0	0	1	1	https://twitter.com/DemiurgeTech/status/1254140793998184454	https://www.businesswire.com/news/home/20210127006003/en/?loc=us
NCT03789604	Phase 3	CStone Pharmaceuticals	Neoplasms	Non-Small Cell Lung Cancer (NSCLC)	CS1001 vs. placebo	1	0	0	0	1	https://twitter.com/DemiurgeTech/status/1254142715245268999	https://www.businesswire.com/news/home/20200807005223/en
NCT03728556	Phase 3	CStone Pharmaceuticals	Neoplasms	Non-Small Cell Lung Cancer (NSCLC)	CS1001 vs. placebo	1	0	0	0	1	https://twitter.com/DemiurgeTech/status/1255108944856584193	https://www.prnewswire.com/in/news-releases/cstone-announces-the-first-in-class-registrational-clinical-trial-of-sugemalimab-met-its-primary-endpoint-in-stage-iii-nsclc-and-plans-to-submit-a-new-drug-application-861921807.html
NCT02486718	Phase 3	Roche	Neoplasms	Non-Small Cell Lung Cancer (NSCLC)	Atezolizumab (MPDL3280A) vs. Best Supportive Care	1	0	0	0	1	https://twitter.com/DemiurgeTech/status/1255112119529463809	https://www.businesswire.com/news/home/20210321005036/en/
NCT02632409	Phase 3	Bristol-Myers Squibb	Neoplasms	Bladder Cancer	Nivolumab vs. Placebo	1	0	0	0	1	https://twitter.com/DemiurgeTech/status/1255112919483899904	https://www.biospace.com/article/releases/opdivo-nivolumab-significantly-improves-disease-free-survival-vs-placebo-as-adjuvant-therapy-for-patients-with-high-risk-muscle-invasive-urothelial-carcinoma-in-phase-3-checkmate-274-trial/?s=69
NCT02611960	Phase 3	Merck & Co.	Neoplasms	Nasopharyngeal Cancer	Pembrolizumab vs. standard of care (SOC) treatment (capecitabine, gemcitabine, or docetaxel)	0	0	1	0	1	https://twitter.com/DemiurgeTech/status/1255114230203891714	https://www.businesswire.com/news/home/20210204005437/en/
NCT03358875	Phase 3	BeiGene	Neoplasms	Non-Small Cell Lung Cancer (NSCLC)	Tislelizumab vs. Docetaxel	0	0	0	1	1	https://twitter.com/DemiurgeTech/status/1255114719364624386	https://www.businesswire.com/news/home/20210412005146/en/BeiGene-Presents-Interim-Analysis-Results-of-RATIONALE-303-Trial-of-Tislelizumab-in-Second--or-Third-Line-Non-Small-Cell-Lung-Cancer-at-the-AACR-Annual-Meeting-2021
NCT03237325	Phase 3	Soligenix	Neoplasms	Head And Neck Cancer	SGX942 vs. Placebo	0	0	1	0	1	https://twitter.com/DemiurgeTech/status/1283420893591502856	https://www.prnewswire.com/news-releases/soligenix-announces-topline-results-from-its-phase-3-clinical-trial-of-sgx942-for-the-treatment-of-oral-mucositis-in-head-and-neck-cancer-patients-301197121.html
NCT01265849	Phase 3	CEL-SCI	Neoplasms	Head And Neck Cancer	Leukocyte Interleukin vs. SOC only	0	1	0	0	1	https://twitter.com/DemiurgeTech/status/1315593392844308481	https://www.businesswire.com/news/home/20210628005472/en/CEL-SCI%E2%80%99s-Multikine%C2%AE-Immunotherapy-Produces-Significant-14.1-5-Year-Survival-Benefit-62.7-Vs-48.6-in-the-Group-Receiving-Surgery-Plus-Radiotherapy-in-a-Landmark-Head-and-Neck-Cancer-Phase-3-Study
NCT02952534	Phase 2	Clovis Oncology	Neoplasms	Prostate Cancer	Rucaparib	1	0	0	0	1	https://twitter.com/DemiurgeTech/status/1284926622500618241	https://ascopubs.org/doi/pdf/10.1200/JCO.20.01035
NCT03428217	Phase 2	Calithera Biosciences	Neoplasms	Renal Cell Cancer	Telaglenastat (CB-839) Plus Cabozantinib vs. Placebo Plus Cabozantinib	0	0	1	0	1	https://twitter.com/DemiurgeTech/status/1306977348126990336	https://www.globenewswire.com/fr/news-release/2021/01/04/2152519/0/en/Calithera-Biosciences-Reports-CANTATA-Study-of-Telaglenastat-in-Renal-Cell-Carcinoma-Did-Not-Achieve-Primary-Endpoint.html
NCT03766295	Phase 3	AB Science	Neoplasms	Pancreatic Cancer	Masitinib Plus Gemcitabine vs. Gemcitabine Plus Placebo	0	1	0	0	1	https://twitter.com/DemiurgeTech/status/1284927351227330561	https://www.ab-science.com/positive-confirmatory-phase-3-study-ab12005-with-masitinib-in-first-line-pancreatic-cancer-with-pain/
NCT02614833	Phase 2	Immutep	Neoplasms	Breast Cancer	IMP321 vs. Placebo	1	0	0	0	1	https://twitter.com/DemiurgeTech/status/1323982327349956608	https://www.globenewswire.com/news-release/2020/12/09/2142664/0/en/Immutep-Reports-Statistically-Significant-Survival-Benefit-for-Key-Patient-Groups-in-the-Ongoing-Phase-IIb-AIPAC-Study-in-Metastatic-Breast-Cancer.html
NCT02665065	Phase 3	Actinium Pharmaceuticals	Neoplasms	Acute Myelocytic Leukemia (AML)	Iomab-B vs. Conventional Care	1	0	0	0	1	https://twitter.com/DemiurgeTech/status/1290963185160290305	https://www.prnewswire.com/news-releases/actinium-announces-positive-interim-results-from-iomab-b-pivotal-phase-3-sierra-trial-at-75-of-total-patient-enrollment-at-the-62nd-american-society-of-hematology-annual-meeting-301187116.html
NCT02807558	Phase 2	Syros Pharmaceuticals	Neoplasms	Acute Myelocytic Leukemia (AML)	SY-1425 (tamibarotene), SY-1425 (tamibarotene) Plus azacitidine, SY-1425 (tamibarotene) Plus daratumumab	1	0	0	0	1	https://twitter.com/DemiurgeTech/status/1290964136839589888	https://www.biospace.com/article/releases/syros-presents-new-data-from-phase-2-clinical-trial-of-sy-1425-and-announces-plans-to-initiate-registration-enabling-trial-in-mds-and-randomized-phase-2-trial-in-aml/?s=68
NCT03427814	Phase 2	BeiGene	Neoplasms	Gastric Cancer	Pamiparib (BGB-290) vs. Placebo	0	1	0	0	1	https://twitter.com/DemiurgeTech/status/1300155741337260034	https://www.businesswire.com/news/home/20210604005079/en/BeiGene-Presents-Clinical-Data-from-Two-Phase-2-Trials-of-Pamiparib-at-the-2021-ASCO-Annual-Meeting
NCT02743494	Phase 3	Bristol-Myers Squibb	Neoplasms	Esophageal Cancer	Nivolumab vs. Placebo	0	0	0	0	0	https://twitter.com/DemiurgeTech/status/1300156744367329280	https://www.biospace.com/article/releases/opdivo-nivolumab-plus-chemotherapy-demonstrated-significant-overall-and-progression-free-survival-benefits-versus-chemotherapy-in-first-line-treatment-of-gastric-and-esophageal-cancers/?s=69	https://news.bms.com/news/details/2020/CheckMate--577-a-Phase-3-Trial-Evaluating-Opdivo-nivolumab-as-Adjuvant-Therapy-for-Patients-with-Resected-Esophageal-or-Gastroesophageal-Junction-Cancer-Meets-Primary-Endpoint-of-Disease-Free-Survival/default.aspx
NCT02872116	Phase 3	Bristol-Myers Squibb	Neoplasms	Gastric Cancer	Nivolumab Plus Ipilimumab or Nivolumab Plus Chemotherapy vs. Chemotherapy	1	0	0	0	1	https://twitter.com/DemiurgeTech/status/1300158324558700544	https://www.biospace.com/article/releases/opdivo-nivolumab-plus-chemotherapy-demonstrated-significant-overall-and-progression-free-survival-benefits-versus-chemotherapy-in-first-line-treatment-of-gastric-and-esophageal-cancers/?s=69
NCT03185013	Phase 3	Inovio Pharmaceuticals	Neoplasms	Cervical Dysplasia	VGX-3100 vs. Placebo	1	0	0	0	1	https://twitter.com/DemiurgeTech/status/1309226168139292672	https://www.prnewswire.com/news-releases/inovio-announces-positive-results-from-reveal-1-a-phase-3-pivotal-trial-evaluating-vgx-3100-its-dna-based-hpv-immunotherapy-for-the-treatment-of-high-grade-precancerous-cervical-dysplasia-caused-by-hpv-16-andor-hpv-18-301237793.html
NCT02753127	Phase 3	Sumitomo Dainippon Pharma	Neoplasms	Colorectal Cancer	Napabucasin (BBI-608) in Combination With 5-Fluorouracil, Leucovorin, Irinotecan (FOLFIRI) vs. FOLFIRI	0	0	1	0	1	https://twitter.com/DemiurgeTech/status/1305241904427261956	https://www.prnewswire.com/news-releases/sumitomo-dainippon-pharma-oncology-announces-phase-3-canstem303c-study-of-napabucasin-fails-to-reach-primary-endpoints-in-patients-with-previously-treated-metastatic-colorectal-cancer-301224902.html
NCT04054531	Phase 2	Alphamab Oncology	Neoplasms	Non-small cell lung cancer	KN046 with Chemotherapy	1	0	0	0	1	https://twitter.com/DemiurgeTech/status/1323377683192041475	http://www.alphamabonc.com/en/html/news/2252.html
NCT03761225	Phase 3	AB Science	Neoplasms	Prostate Cancer	Masitinib Plus Docetaxel vs. Placebo Plus Docetaxel	1	0	0	0	1	https://twitter.com/DemiurgeTech/status/1335705096777306112	https://www.globenewswire.com/news-release/2021/04/29/2220069/0/en/AB-Science-today-announced-that-its-masitinib-Phase-2B-3-study-AB12003-in-metastatic-castrate-resistant-prostate-cancer-mCRPC-met-its-predefined-primary-endpoint.html
NCT03941574	Phase 2	Shanghai Henlius Biotech	Neoplasms	Solid tumours	HLX10	1	0	0	0	1	https://twitter.com/DemiurgeTech/status/1338538988689350659	https://www.henlius.com/en/NewsDetails-3000-26.html
NCT03745170	Phase 3	Innovent Biologics	Neoplasms	Gastric Cancer	Sintilimab Plus oxaliplatin and capecitabine vs. Placebo Plus oxaliplatin and capecitabine	1	0	0	0	1	https://twitter.com/DemiurgeTech/status/1255109612942036999	https://www.prnewswire.com/news-releases/innovent-announces-sintilimab-in-combination-with-chemotherapy-meets-the-primary-endpoint-of-overall-survival-in-the-phase-3-orient-16-study-for-the-first-line-treatment-of-advanced-or-metastatic-gastric-or-gastroesophageal-juncti-301355470.html
NCT03866980	Phase 3	Akeso	Neoplasms	Non-Small Cell Lung Cancer (NSCLC)	AK105 (Anti-PD1 antibody) Plus Carboplatin and Pemetrexed vs Placebo Plus Carboplatin and Pemetrexed	1	0	0	0	1	https://twitter.com/DemiurgeTech/status/1255113763931533312	https://www.akesobio.com/en/media/akeso-news/21-7-2/
NCT03268954	phase 3	Takeda	Neoplasms	Leukemia	Pevonedistat Plus Azacitidine vs. Azacitidine	0	0	1	0	1	https://twitter.com/DemiurgeTech/status/1312813151994470401	https://www.takeda.com/newsroom/newsreleases/2021/takeda-provides-update-on-phase-3-panther-pevonedistat-3001-trial/
NCT03298451	Phase 3	AstraZeneca	Neoplasms	Hepatocellular Carcinoma	Durvalumab and Tremelimumab vs. Sorafenib	0	0	0	1	1	https://twitter.com/DemiurgeTech/status/1227875085828141061	https://www.astrazeneca.com/media-centre/press-releases/2021/imfinzi-and-tremelimumab-improved-os-in-liver-cancer.html
NCT02742090	Phase 2	TG Therapeutics	Neoplasms	Chronic Lymphocytic Leukemia	TGR-1202	1	0	0	0	1	https://twitter.com/DemiurgeTech/status/1341287899833184256	https://ashpublications.org/blood/article-abstract/137/20/2817/474377/Phase-2-study-of-the-safety-and-efficacy-of?redirectedFrom=fulltext
NCT03456726	Phase 2	Eisai Co Ltd	Neoplasms	Non-Hodgkin Lymphoma	Tazemetostat	1	0	0	0	1	https://twitter.com/DemiurgeTech/status/1333108222434152450	https://www.ncbi.nlm.nih.gov/pmc/articles/PMC8409398/
NCT02504489	Phase 3	BeyondSpring Pharmaceuticals	Neoplasms	Advanced NSCLC	Docetaxel + Plinabulin vs. Docetaxel	0	0	0	1	1	https://twitter.com/DemiurgeTech/status/1277701817279950849	https://beyondspringpharma.com/beyondspring-pharmaceuticals-announces-positive-final-phase-3-dublin-3-data-with-the-plinabulin-docetaxel-combination-versus-docetaxel-alone-in-2nd-3rd-line-non-small-cell-lung-cancer-patients-with-eg/	https://www.globenewswire.com/news-release/2021/12/01/2344069/0/en/BeyondSpring-Pharmaceuticals-Receives-Complete-Response-Letter-from-the-FDA-for-Plinabulin-New-Drug-Application-for-Prevention-of-Chemotherapy-Induced-Neutropenia-CIN.html
NCT03393000	Phase 3	Diffusion Pharmaceuticals	Neoplasms	Glioblastoma	Trans Sodium Crocetinate plus SoC vs. SoC	0	0	0	0	0	https://twitter.com/DemiurgeTech/status/1286039170117402626	https://clinicaltrials.gov/ct2/show/NCT03393000
NCT04006119	Phase 2	Alaunos Therapeutics	Neoplasms	Glioblastoma	Ad-RTS-hIL-12 + veledimex in combination with cemiplimab-rwlc	0	0	0	0	0	https://twitter.com/DemiurgeTech/status/1312777948286586886	https://alaunos.com/clincal-trials/
NCT03625323	Phase 2	Immutep	Neoplasms		Eftilagimod alpha + Pembrolizumab	1	0	0	0	1	https://twitter.com/DemiurgeTech/status/1324103895187152897	https://www.biospace.com/article/releases/immutep-reports-positive-data-from-its-tacti-002-phase-ii-study-of-lag-3-therapy-efti-at-asco-2021/
NCT03595657	Phase 2	CStone Pharmaceuticals	Neoplasms	Lymphoma	CS1001	1	0	0	0	1	https://twitter.com/DemiurgeTech/status/1324104471174152194	https://www.cstonepharma.com/en/html/news/2736.html
TOTAL						32	5	7	4	48
Accuracy						0.770833
Sensitivity (recall)						0.888889
Specificity						0.416667
Negative Predictive Value						0.555556
Positive Predictive Value (precision)						0.820513
False Omission Rate						0.444444
False Discovery Rate						0.179487
False Positive Rate						0.583333
False Negative Rate						0.111111
Positive Likelihood Ratio						1.52381
Negative Likelihood Ratio						0.266667
Diagnostic Odds Ratio						5.71429
F1-Score						0.853333
Matthews Correlation Coefficient						0.338983
Critical Success Index						0.744186

### Sheet: T6_All_Neurology_18Trials
NCTID	Phase	Sponsor	Therapeutic Area	Indication	Drug	True Positive (TP)	True Negative (TN)	False Positive (FP)	False Negative (FN)	Result Availability	Prediction Link	Readout Link	Transition to Next Phase
NCT04276883	Phase 3	BioXcel Therapeutics	Mental Disorders	Agitation, Bipolar Disorder	dexmedetomidine (BXCL501) vs. Placebo	1	0	0	0	1	https://twitter.com/DemiurgeTech/status/1273559145694875649	https://www.globenewswire.com/news-release/2020/07/20/2064253/0/en/BioXcel-Therapeutics-Announces-Primary-and-Secondary-Endpoints-Met-in-Two-Pivotal-Phase-3-Trials-of-BXCL501-for-the-Acute-Treatment-of-Agitation-in-Patients-with-Schizophrenia-and-.html
NCT04268303	Phase 3	BioXcel Therapeutics	Mental Disorders	Agitation, Bipolar Disorder	dexmedetomidine (BXCL501) vs. Placebo	1	0	0	0	1	https://twitter.com/DemiurgeTech/status/1273559079546486784	https://www.globenewswire.com/news-release/2020/07/20/2064253/0/en/BioXcel-Therapeutics-Announces-Primary-and-Secondary-Endpoints-Met-in-Two-Pivotal-Phase-3-Trials-of-BXCL501-for-the-Acute-Treatment-of-Agitation-in-Patients-with-Schizophrenia-and-.html
NCT02600507	Phase 3	Intra-Cellular Therapies	Mental Disorders	Bipolar Disorder	ITI-007 vs. Placebo	1	0	0	0	1	https://twitter.com/DemiurgeTech/status/1273557898044588032	https://ir.intracellulartherapies.com/news-releases/news-release-details/intra-cellular-therapies-announces-positive-topline-results
NCT02481674	Phase 2	Vaccinex	Nervous System Diseases	Huntington Disease	Pepinemab (VX15/2503) vs. Placebo	0	0	1	0	1	https://twitter.com/DemiurgeTech/status/1290959632186433537	https://www.biospace.com/article/releases/top-line-results-of-phase-2-signal-study-in-huntington-s-disease-support-potential-for-cognitive-benefit-of-pepinemab/?s=68
NCT01872598	Phase 3	AB Science	Nervous System Diseases	Alzheimer's Disease	Masitinib vs. Placebo	1	0	0	0	1	https://twitter.com/DemiurgeTech/status/1336598012089524226	https://www.globenewswire.com/news-release/2020/12/16/2145869/0/en/AB-Science-announces-that-Phase-2B-3-study-evaluating-oral-in-Alzheimer-s-disease-met-its-primary-endpoint.html	https://www.globenewswire.com/en/news-release/2021/07/29/2271601/0/en/AB-Science-announced-that-results-from-its-Phase-3-AB09004-study-on-mild-to-moderate-Alzheimer-s-disease-have-been-presented-at-the-AAIC.html
NCT03774459	Phase 2	Anavex Life Sciences	Nervous System Diseases	Parkinson's disease	ANAVEX2-73 vs. Placebo	0	0	0	1	1	https://twitter.com/DemiurgeTech/status/1288422182465437696	https://www.biospace.com/article/releases/anavex-life-sciences-announces-positive-results-from-proof-of-concept-controlled-phase-2-clinical-trial-evaluating-anavex-2-73-blarcamesine-in-parkinson-s-disease-dementia/?s=68
NCT03605667	Phase 2/3	Biohaven Pharmaceuticals	Nervous System Diseases	Alzheimer's Disease	Troriluzole vs. Placebo	0	1	0	0	1	https://twitter.com/DemiurgeTech/status/1290013506134085632	https://www.prnewswire.com/news-releases/biohaven-provides-update-on-phase-23-trial-and-alzheimers-disease-program-301210022.html
NCT03280056	Phase 3	Brainstorm Cell Therapeutics	Nervous System Diseases	Amyotrophic lateral sclerosis	NurOwn® (MSC-NTF cells) vs. Placebo	0	1	0	0	1	https://twitter.com/DemiurgeTech/status/1309224930710609920	https://ir.brainstorm-cell.com/2020-11-17-BrainStorm-Announces-Topline-Results-from-NurOwn-R-Phase-3-ALS-Study
NCT01896102	Phase 2/3	Bluebird Bio	Nervous System Diseases	Cerebral Adrenoleukodystrophy	Lenti-D	1	0	0	0	1	https://twitter.com/DemiurgeTech/status/1311270028642267136	https://investor.bluebirdbio.com/news-releases/news-release-details/bluebird-bio-presents-long-term-data-elivaldogene-autotemcel-eli
NCT04172831	Phase 3	Tonix Pharmaceuticals Holding	Nervous System Diseases	Fibromyalgia	TNX-102 SL vs. Placebo	1	0	0	0	1	https://twitter.com/DemiurgeTech/status/1312776299774083074	https://ir.tonixpharma.com/press-releases/detail/1237/tonix-pharmaceuticals-announces-positive-phase-3-relief
NCT03491462	Phase 3	Orphazyme	Nervous System Diseases	Amyotrophic lateral sclerosis (ALS)	Arimoclomol vs. Placebo	0	1	0	0	1	https://twitter.com/DemiurgeTech/status/1312776933764206592	https://www.globenewswire.com/news-release/2021/05/07/2225216/0/en/Orphazyme-announces-topline-data-from-pivotal-trial-of-arimoclomol-in-Amyotrophic-Lateral-Sclerosis-ALS.html
NCT02906020	Phase 2	Sanofi	Nervous System Diseases	Parkinson's Disease	venglustat GZ/SAR402671 vs. Placebo	0	1	0	0	1	https://twitter.com/DemiurgeTech/status/1331672508127457285	https://www.sanofi.com/en/media-room/press-releases/2021/2021-02-05-07-30-00
NCT04158687	Phase 2	Concert Pharmaceuticals	Nervous System Diseases	Schizophrenia	CTP-692 vs. Placebo	0	1	0	0	1	https://twitter.com/DemiurgeTech/status/1333363624543481858	https://www.businesswire.com/news/home/20210201005232/en/
NCT03367403	Phase 2	Eli Lilly and Company	Nervous System Diseases	Alzheimer Disease	LY3002813 vs. Placebo	0	1	0	0	1	https://twitter.com/DemiurgeTech/status/1334605255456251909	https://www.prnewswire.com/news-releases/lillys-donanemab-slows-clinical-decline-of-alzheimers-disease-in-positive-phase-2-trial-301204830.html	https://www.alzforum.org/news/conference-coverage/donanemab-confirms-clearing-plaques-slows-decline-bit
NCT04305275	Phase 2	Sage Therapeutics	Nervous System Diseases	Essential Tremor	SAGE-324 vs. Placebo	0	1	0	0	1	https://twitter.com/DemiurgeTech/status/1330841935335092225	https://www.businesswire.com/news/home/20210412005277/en/Sage-Therapeutics-and-Biogen-Announce-SAGE-324-Phase-2-Placebo-Controlled-KINETIC-Study-in-Essential-Tremor-Met-Primary-Endpoint	https://www.evaluate.com/vantage/articles/news/trial-results/sages-technical-tremor-win-fails-move
NCT04100096	Phase 2	Otsuka Pharmaceutical	Nervous System Diseases	Borderline Personality Disorder	Brexpiprazole vs. Placebo	0	1	0	0	1	https://twitter.com/DemiurgeTech/status/1341335192204656642	https://www.otsuka.co.jp/en/company/newsreleases/2021/20210818_1.html
NCT03739840	Phase 3	UCB Biopharma	Nervous System Diseases	Epilepsy	Padsevonil vs. Placebo	0	1	0	0	1	https://twitter.com/DemiurgeTech/status/1341288836291305472	https://clinicaltrials.gov/ct2/show/NCT03739840
NCT03701399	Phase 3	Biohaven Pharmaceuticals	Nervous System Diseases	Spinocerebellar Ataxia	Troriluzole vs. Placebo	0	1	0	0	1	https://twitter.com/DemiurgeTech/status/1321578510687866882	https://journals.lww.com/neurotodayonline/blog/neurologytodayconferencereportersaanannualmeeting/pages/post.aspx?PostID=134
NCT03790982	phase 2	Zhejiang Hisun Pharmaceutical	Nervous System Diseases	Alzheimer’s Disease	AD-35 vs. Placebo	0	0	0	0	0	https://twitter.com/DemiurgeTech/status/1337357435246350336	https://zhuanlan.zhihu.com/p/100232742
TOTAL						6	10	1	1	18
Accuracy						0.888889
Sensitivity (recall)						0.857143
Specificity						0.909091
Negative Predictive Value						0.909091
Positive Predictive Value (precision)						0.857143
False Omission Rate						0.0909091
False Discovery Rate						0.142857
False Positive Rate						0.0909091
False Negative Rate						0.142857
Positive Likelihood Ratio						9.42857
Negative Likelihood Ratio						0.157143
Diagnostic Odds Ratio						60
F1-Score						0.857143
Matthews Correlation Coefficient						0.766234
Critical Success Index						0.75

### Sheet: T7a_All_Autoimmune_10Trials
NCTID	Phase	Sponsor	Therapeutic Area	Indication	Drug	True Positive (TP)	True Negative (TN)	False Positive (FP)	False Negative (FN)	Result Availability	Prediction Link	Readout Link	Transition to Next Phase	BL Confirmation
NCT03398837	Phase 3	Corbus Pharmaceuticals	Immune System Diseases	Systemic Sclerosis	Lenabasum vs. Placebo	0	0	1	0	1	https://twitter.com/DemiurgeTech/status/1273558516704391169	https://www.globenewswire.com/news-release/2020/09/08/2089940/0/en/Corbus-Pharmaceuticals-Announces-Topline-Results-from-RESOLVE-1-Phase-3-Study-of-Lenabasum-for-Treatment-of-Systemic-Sclerosis.html		OK
NCT03633396	Phase 2	AnaptysBio	Immune System Diseases	Psoriasis	ANB019 vs. Placebo	0	0	1	0	1	https://twitter.com/DemiurgeTech/status/1290965509089955840	https://www.globenewswire.com/news-release/2021/03/08/2188650/0/en/AnaptysBio-Reports-Imsidolimab-POPLAR-Phase-2-Clinical-Trial-in-Moderate-to-Severe-Palmoplantar-Pustulosis-PPP-Did-Not-Meet-Primary-Endpoint.html		OK
NCT03277261	Phase 3	TG Therapeutics	Immune System Diseases	Relapsing Multiple Sclerosis	Ublituximab vs. Teriflunomide	1	0	0	0	1	https://twitter.com/DemiurgeTech/status/1312777486376280065	https://www.globenewswire.com/news-release/2020/12/10/2142951/0/en/TG-Therapeutics-Announces-Positive-Topline-Results-from-the-ULTIMATE-I-II-Phase-3-Studies-Evaluating-Ublituximab-Monotherapy-for-the-Treatment-of-Patients-with-Multiple-Sclerosis.html		OK
NCT03611751	Phase 3	Bristol-Myers Squibb	Immune System Diseases	Psoriasis	BMS-986165 vs. Placebo vs. Apremilast	1	0	0	0	1	https://twitter.com/DemiurgeTech/status/1333109070388195329	https://www.businesswire.com/news/home/20210202005374/en/Bristol-Myers-Squibb-Announces-Positive-Topline-Results-from-Second-Pivotal-Phase-3-Psoriasis-Study-Showing-Superiority-of-Deucravacitinib-Compared-to-Placebo-and-Otezla%C2%AE-apremilast		OK
NCT03235752	Phase 2	I-Mab Biopharma	Immune System Diseases	Active Ulcerative Colitis	TJ301 vs. Placebo	1	0	0	0	1	https://twitter.com/DemiurgeTech/status/1335920803595096065	https://www.prnewswire.com/news-releases/i-mab-announces-positive-topline-phase-2-results-for-olamkicept-in-ulcerative-colitis-301276622.html		OK
NCT03200340	Phase 2	Enzychem Lifesciences	Immune System Diseases	Oral Mucositis	EC-18 vs. Placebo	1	0	0	0	1	https://twitter.com/DemiurgeTech/status/1334608150062895104	https://www.businesswire.com/news/home/20211020005226/en/		OK
NCT02746068	Phase 3	Axsome Therapeutics	Immune System Diseases	Knee OA	AXS-02 vs. Placebo	0	1	0	0	1	https://twitter.com/DemiurgeTech/status/1330639733869961218	https://clinicaltrials.gov/ct2/show/NCT02746068		Report Failure on Twitter (due to dropped from pipeline without announcement)
NCT03760003	Phase 2	Abivax	Immune System Diseases	Ulcerative Colitis	ABX464 vs. Placebo	0	0	0	1	1	https://twitter.com/DemiurgeTech/status/1337106806259265536	https://www.abivax.com/pipeline/abx464-ibd-uc/		Report Success on Twitter (https://abivax.gcs-web.com/news-releases/news-release-details/abivax-reports-excellent-efficacy-and-safety-abx464-phase-2b)
NCT03988023	Phase 3	Ampio Pharmaceuticals	Immune System Diseases	Osteoarthritis of the Knee	Ampion vs. Placebo	1	0	0	0	1	https://twitter.com/DemiurgeTech/status/1338462488074051585	https://www.prnewswire.com/news-releases/ampio-pharmaceuticals-announces-top-line-results-from-ap-013-phase-iii-study-of-ampion-in-adult-patients-suffering-from-severe-osteoarthritis-of-the-knee-oak-301377453.html		Report Success on Twitter
NCT03938545	phase 2	Immunovant Sciences	Immune System Diseases	Graves' Ophthalmopathy	RVT-1401 vs. Placebo	0	1	0	0	1	https://twitter.com/DemiurgeTech/status/1339553404096491523	https://clinicaltrials.gov/ct2/show/NCT03938545		Report Failure on Twitter (Terminated due to premature unblinding)
TOTAL						5	2	2	1	10
Accuracy						0.7
Sensitivity (recall)						0.833333
Specificity						0.5
Negative Predictive Value						0.666667
Positive Predictive Value (precision)						0.714286
False Omission Rate						0.333333
False Discovery Rate						0.285714
False Positive Rate						0.5
False Negative Rate						0.166667
Positive Likelihood Ratio						1.66667
Negative Likelihood Ratio						0.333333
Diagnostic Odds Ratio						5
F1-Score						0.769231
Matthews Correlation Coefficient						0.356348
Critical Success Index						0.625

### Sheet: T7b_All_Respiratory_7Trials
NCTID	Phase	Sponsor	Therapeutic Area	Indication	Drug	True Positive (TP)	True Negative (TN)	False Positive (FP)	False Negative (FN)	Result Availability	Prediction Link	Readout Link	Transition to Next Phase	BL Confirmation
NCT03683576	Phase 2	Gossamer Bio	Respiratory Tract Diseases	Asthma	GB001 vs. Placebo	0	1	0	0	1	https://twitter.com/DemiurgeTech/status/1278653161683800064	https://www.biospace.com/article/releases/gossamer-bio-announces-topline-results-for-phase-2-trials-of-oral-gb001-in-asthma-and-chronic-rhinosinusitis/		OK
NCT03451045	Phase 2	Corbus Pharmaceuticals	Respiratory Tract Diseases	Cystic Fibrosis	Lenabasum vs. Placebo	0	1	0	0	1	https://twitter.com/DemiurgeTech/status/1313439041191374849	https://www.globenewswire.com/news-release/2020/10/06/2104168/0/en/Corbus-Pharmaceuticals-Announces-Phase-2b-Study-of-Lenabasum-for-Treatment-of-Cystic-Fibrosis-Did-Not-Meet-Primary-Endpoint.html		OK
NCT03956862	Phase 2	Gossamer Bio	Respiratory Tract Diseases	Rhinosinusitis	GB001 vs. Placebo	0	1	0	0	1	https://twitter.com/DemiurgeTech/status/1301850342213259264	https://www.biospace.com/article/releases/gossamer-bio-announces-topline-results-for-phase-2-trials-of-oral-gb001-in-asthma-and-chronic-rhinosinusitis/		OK
NCT03401229	Phase 3	AstraZenenca	Respiratory Tract Diseases	Nasal polyp	Enralizumab Plus Mometasone Furoate vs. Placebbo Plus Mometasone Furoate	1	0	0	0	1	https://twitter.com/DemiurgeTech/status/1301851020549644288	https://www.astrazeneca.com/media-centre/press-releases/2020/fasenra-met-both-co-primary-endpoints-of-reduced-nasal-polyp-size-and-blockage-in-the-ostro-phase-iii-trial.html		OK
NCT04302662	Phase 2	AzurRx BioPharma	Respiratory Tract Diseases	Cystic Fibrosis	MS1819-SD	1	0	0	0	1	https://twitter.com/DemiurgeTech/status/1339549645941448706	https://www.benzinga.com/pressreleases/21/08/g22552856/azurrx-biopharma-announces-positive-topline-data-for-phase-2-ms1819-combination-therapy-trial-in-c?utm_campaign=partner_feed&utm_source=yahooFinance&utm_medium=partner_feed&utm_content=site		OK
NCT02503657	Phase 2	MediciNova	Respiratory Tract Diseases	Idiopathic Pulmonary Fibrosis	tipelukast (MN-001) vs. Placebo	0	1	0	0	1	https://twitter.com/DemiurgeTech/status/1330875918739533824	https://www.globenewswire.com/news-release/2021/08/12/2280218/7767/en/MediciNova-Reports-Second-Quarter-2021-Financial-Results-and-Business-Update.html		OK
NCT03781804	Phase 3	Optinose	Respiratory Tract Diseases	Chronic Sinusitis	OPN-375 vs. Placebo	0	0	0	0	0	https://twitter.com/DemiurgeTech/status/1328670306114867200	http://ir.optinose.com/news-releases/news-release-details/optinose-announces-positive-results-phase-iii-trial-opn-375		No Result fo the new phase 3 trial
NCT03771040	Phase 3	AB Science	Respiratory Tract Diseases	asthma	Masitinib vs. Placebo	1	0	0	0	1	https://twitter.com/DemiurgeTech/status/1335704362665078788	https://twitter.com/DemiurgeTech/status/1335704362665078788		Report Success on Twitter (https://www.ab-science.com/positive-top-line-phase-3-results-for-oral-masitinib-in-severe-asthma/)
TOTAL						3	4	0	0	7
Accuracy						1
Sensitivity (recall)						1
Specificity						1
Negative Predictive Value						1
Positive Predictive Value (precision)						1
False Omission Rate						0
False Discovery Rate						0
False Positive Rate						0
False Negative Rate						0
Positive Likelihood Ratio						#DIV/0!
Negative Likelihood Ratio						0
Diagnostic Odds Ratio						#DIV/0!
F1-Score						1
Matthews Correlation Coefficient						1
Critical Success Index						1

### Sheet: T7c_All_Endocrine_7Trials
NCTID	Phase	Sponsor	Therapeutic Area	Indication	Drug	True Positive (TP)	True Negative (TN)	False Positive (FP)	False Negative (FN)	Result Availability	Prediction Link	Readout Link	Transition to Next Phase	BL Confirmation
NCT03792555	Phase 2	Crinetics Pharmaceuticals	Endocrine System Diseases	Acromegaly	Paltusotine vs. Placebo	1	0	0	0	1	https://twitter.com/DemiurgeTech/status/1305235865111756801	https://www.globenewswire.com/news-release/2020/10/26/2114152/0/en/Crinetics-Pharmaceuticals-Announces-Phase-2-ACROBAT-Edge-Study-with-Paltusotine-in-Acromegaly-Met-Primary-Endpoint.html		OK
NCT03277690	Phase 3	Strongbridge Biopharma	Endocrine System Diseases	Cushing's Syndrome	Levoketoconazole vs. Placebo	1	0	0	0	1	https://twitter.com/DemiurgeTech/status/1289292255182778368	https://endocrinenews.endocrine.org/positive-top-line-results-announced-from-the-pivotal-phase-3-sonics-study-of-levoketoconazole-for-the-treatment-of-endogenous-cushings-syndrome/		OK (Failure) Add Link on Twitter
NCT03746522	Phase 3	Rhythm Pharmaceuticals	Nutritional and Metabolic Diseases	Obesity	Setmelanotide vs. Placebo	1	0	0	0	1	https://twitter.com/DemiurgeTech/status/1312778461862387712	https://www.globenewswire.com/news-release/2020/12/22/2149261/0/en/Rhythm-Pharmaceuticals-Announces-Positive-Topline-Results-from-Pivotal-Phase-3-Clinical-Trial-Evaluating-Setmelanotide-in-Bardet-Biedl-and-Alstr%C3%B6m-Syndromes.html		OK
NCT03798080	Phase 3	Sanofi	Nutritional and Metabolic Diseases	Type 2 Diabetes Mellitus	Insulin glargine/Lixisenatide (HOE901/AVE0010) with Metformin vs. Insulin glargine (HOE901) with Metformin	1	0	0	0	1	https://twitter.com/DemiurgeTech/status/1333106598965899266	https://www.prnewswire.com/news-releases/new-soliqua-10033-data-shows-improved-blood-sugar-control-without-weight-gain-versus-premixed-insulin-301320584.html		OK
NCT04039503	Phase 2	Eli Lilly and Company	Nutritional and Metabolic Diseases	Type 2 Diabetes Mellitus	Tirzepatide (LY3298176) vs. Placebo	1	0	0	0	1	https://twitter.com/DemiurgeTech/status/1335706715015221250	https://www.prnewswire.com/news-releases/tirzepatide-significantly-reduced-a1c-and-body-weight-in-people-with-type-2-diabetes-in-two-phase-3-trials-from-lillys-surpass-program-301229506.html		OK
NCT03954834	Phase 3	Eli Lilly and Company	Nutritional and Metabolic Diseases	Type 2 Diabetes Mellitus	Tirzepatide (LY3298176) vs. Placebo	1	0	0	0	1	https://twitter.com/DemiurgeTech/status/1335706831742709760	https://www.prnewswire.com/news-releases/lillys-tirzepatide-significantly-reduced-a1c-and-body-weight-in-people-with-type-2-diabetes-301188988.html		OK
NCT02047461	Phase 2	BridgeBio Pharma	Nutritional and Metabolic Diseases	Molybdenum Cofactor Deficiency, Type A	ORGN001	1	0	0	0	1	https://twitter.com/DemiurgeTech/status/1330638900721831938	https://www.globenewswire.com/news-release/2021/02/28/2183818/0/en/BridgeBio-Pharma-and-Affiliate-Origin-Biosciences-Announce-FDA-Approval-of-NULIBRY-fosdenopterin-the-First-and-Only-Approved-Therapy-to-Reduce-the-Risk-of-Mortality-in-Patients-wit.html		OK
TOTAL						7	0	0	0	7
Accuracy						1
Sensitivity (recall)						1
Specificity						#DIV/0!
Negative Predictive Value						#DIV/0!
Positive Predictive Value (precision)						1
False Omission Rate						#DIV/0!
False Discovery Rate						0
False Positive Rate						#DIV/0!
False Negative Rate						0
Positive Likelihood Ratio						#DIV/0!
Negative Likelihood Ratio						#DIV/0!
Diagnostic Odds Ratio						#DIV/0!
F1-Score						1
Matthews Correlation Coefficient						#DIV/0!
Critical Success Index						1

### Sheet: T7d_All_Other_18Trials
NCTID	Phase	Sponsor	Therapeutic Area	Indication	Drug	True Positive (TP)	True Negative (TN)	False Positive (FP)	False Negative (FN)	Result Availability	Prediction Link	Readout Link	Transition to Next Phase	BL Confirmation
NCT03737110	Phase 3	Kiniksa Pharmaceuticals	Cardiovascular Diseases	Recurrent pericarditis	Rilonacept vs. Placebo	1	0	0	0	1	https://twitter.com/DemiurgeTech/status/1277335995122356225	https://investors.kiniksa.com/news-releases/news-release-details/kiniksa-announces-positive-data-phase-3-trial-rilonacept		OK
NCT03070899	Phase 3	ObsEva SA	Urogenital Diseases	Menorrhagia, Uterine fibroids	Linzagolix UF (OBE2109) vs. Placebo	1	0	0	0	1	https://twitter.com/DemiurgeTech/status/1273557308782542848	https://www.obseva.com/wp-content/uploads/2020/07/ObsEva_2020_Deck-final_06.07.20.pdf		OK
NCT03566238	Phase 3	Albireo Pharma	Digestive System Diseases	Progressive Familial Intrahepatic Cholestasis (PFIC)	Odevixibat (A4250) vs. Placebo	1	0	0	0	1	https://twitter.com/DemiurgeTech/status/1273560058236985346	https://ir.albireopharma.com/news-releases/news-release-details/albireo-phase-3-trial-meets-both-primary-endpoints-odevixibat		OK
NCT02412735	Phase 3	Mesoblast	Pain	Low Back Pain	Rexlemestrocel-L alone or Combined With Hyaluronic Acid (HA) vs. Placebbo	1	0	0	0	1	https://twitter.com/DemiurgeTech/status/1339873915326394368	https://www.globenewswire.com/news-release/2021/02/10/2173646/0/en/Mesoblast-Phase-3-Trial-Shows-That-a-Single-Injection-of-Rexlemestrocel-L-Hyaluronic-Acid-Carrier-Results-in-at-Least-Two-Years-of-Pain-Reduction-With-Opioid-Sparing-Activity-in-Pa.html		OK
NCT02929329	Phase 3	Cytokinetics	Cardiovascular Diseases	Chronic Heart Failure	Omecamtiv Mecarbil (AMG 423) vs. Placebo	1	0	0	0	1	https://twitter.com/DemiurgeTech/status/1309225393283624960	https://www.globenewswire.com/news-release/2020/10/08/2105599/0/en/Amgen-Cytokinetics-and-Servier-Announce-Topline-Results-From-GALACTIC-HF-a-Phase-3-Trial-of-Omecamtiv-Mecarbil-in-Patients-With-Heart-Failure.html		OK
NCT03852472	Phase 2	ChemoCentryx	Skin and Connective Tissue Diseases	Hidradenitis suppurativa	Avacopan vs. Placebo	0	1	0	0	1	https://twitter.com/DemiurgeTech/status/1300154866615095304	https://ir.chemocentryx.com/news-releases/news-release-details/chemocentryx-announces-positive-topline-results-phase-ii-aurora		OK (primary endpoint not met)
NCT04162769	Phase 2	Arena Pharmaceuticals	Skin and Connective Tissue Diseases	Atopic Dermatitis (Atopic Eczema)	Etrasimod vs. Placebo	1	0	0	0	1	https://twitter.com/DemiurgeTech/status/1300155321407729671	https://www.prnewswire.com/news-releases/arena-pharmaceuticals-advancing-etrasimod-into-phase-3-program-in-atopic-dermatitis-ad-reports-compelling-topline-results-from-phase-2b-advise-trial-301169037.html		OK (at least one primary endpoint met)
NCT04405245	Phase 2	Aerpio Therapeutics	Eye Diseases	Open Angle Glaucoma	AKB-9778 Plus Latanoprost vs. Placebo Plus Latanoprost	1	0	0	0	1	https://twitter.com/DemiurgeTech/status/1330638422046879746	https://www.globenewswire.com/news-release/2020/12/11/2144068/0/en/Aerpio-Announces-Statistically-Significant-Topline-Results-from-Razuprotafib-Glaucoma-Phase-2-Trial.html		OK
NCT03664674	Phase 3	Otonomy	Ear Diseases	Meniere's Disease	OTO-104 vs. Placebo	0	1	0	0	1	https://twitter.com/DemiurgeTech/status/1333106194018422787	https://www.globenewswire.com/news-release/2021/02/22/2179400/0/en/Otonomy-Announces-Top-Line-Results-for-the-Phase-3-Clinical-Trial-of-OTIVIDEX-in-Patients-with-M%C3%A9ni%C3%A8re-s-Disease.html		OK
NCT03622580	Phase 3	Hoffmann-La Roche	Eye Diseases	Diabetic Macular Edema	Faricimab (RO6867461) vs. Aflibercept	1	0	0	0	1	https://twitter.com/DemiurgeTech/status/1334606383296245760	https://www.businesswire.com/news/home/20201220005034/en/Genentech%E2%80%99s-Faricimab-Meets-Primary-Endpoint-and-Shows-Strong-Durability-Across-Two-Global-Phase-III-Studies-for-Diabetic-Macular-Edema-a-Leading-Cause-of-Blindness		OK
NCT03622593	Phase 3	Hoffmann-La Roche	Eye Diseases	Diabetic Macular Edema	Faricimab (RO6867461) vs. Aflibercept	1	0	0	0	1	https://twitter.com/DemiurgeTech/status/1334607181644238851	https://www.businesswire.com/news/home/20201220005034/en/Genentech%E2%80%99s-Faricimab-Meets-Primary-Endpoint-and-Shows-Strong-Durability-Across-Two-Global-Phase-III-Studies-for-Diabetic-Macular-Edema-a-Leading-Cause-of-Blindness		OK
NCT03373461	Phase 2	Novartis	Urologic Diseases	Kidney Disease	LNP023 vs. Placebo	1	0	0	0	1	https://twitter.com/DemiurgeTech/status/1338536074654740481	https://www.novartis.com/news/media-releases/novartis-announces-iptacopan-met-phase-ii-study-primary-endpoint-rare-kidney-disease-iga-nephropathy-igan		OK
NCT03570697	Phase 3	Amgen	Cardiovascular Diseases	Coronary Plaques	Evolocumab with Statin therapy vs. Placebo with Statin therapy	1	0	0	0	1	https://twitter.com/DemiurgeTech/status/1335920225615826944	https://www.prnewswire.com/news-releases/new-data-at-esc-congress-2021-shows-repatha-evolocumab-improves-features-of-plaque-stability-in-patients-with-acute-coronary-syndrome-acs-301364057.html		OK
NCT03847909	Phase 2	Dicerna Pharma	Urologic Diseases	Primary Hyperoxaluria	DCR-PHXC vs. Placebo	1	0	0	0	1	https://twitter.com/DemiurgeTech/status/1290960703101325313	https://investors.dicerna.com/news-releases/news-release-details/dicerna-reports-positive-top-line-results-phyoxtm2-pivotal		OK
NCT03601052	Phase 2	miragen therapeutics / Viridian Therapeutics	Skin and Connective Tissue Diseases	Keloids	Remlarsen vs. SoC	0	1	0	0	1	https://twitter.com/DemiurgeTech/status/1294002582797549569 and https://twitter.com/DemiurgeTech/status/1324423829318520834	https://www.viridiantherapeutics.com/pipeline/		Report Failure on Twitter (due to dropped from pipeline without announcement)
NCT03993639	Phase 2	Kyowa Kirin	Cells	Hematopoietic Stem Cells	Pegfilgrastim	0	0	0	0	0	https://twitter.com/DemiurgeTech/status/1328683687454584837	https://www.kyowakirin.com/media_center/news_releases/2022/pdf/e20220225_01.pdf		No Result
NCT03715829	Phase 2	Pfizer	Skin and Connective Tissue Diseases	Vitiligo	PF-06651600 and PF-06700841 vs. Placebo	0	0	0	1	1	https://twitter.com/DemiurgeTech/status/1334605888355774470	https://clinicaltrials.gov/ct2/show/NCT03715829		Report Success on Twitter (https://clinicaltrials.gov/ct2/show/NCT03715829)
NCT03006770	phase 3	Pluristem Therapeutics	Cardiovascular Diseases	Peripheral vascular disease (PVD)	PLX-PAD vs. Placebo	0	0	1	0	1	https://twitter.com/DemiurgeTech/status/1283427176692568065	https://www.globenewswire.com/news-release/2020/12/09/2141935/0/en/Pluristem-Announces-DMC-Recommendation-Following-Interim-Analysis-of-its-Phase-III-CLI-Study.html		Ok
NCT03905694	phase 3	Alnylam Pharmaceuticals	Urologic Diseases	Primary Hyperoxaluria	Lumasiran	1	0	0	0	1	https://twitter.com/DemiurgeTech/status/1293860575114678273	https://www.businesswire.com/news/home/20200930005038/en/Alnylam-Reports-Positive-Topline-Results-from-ILLUMINATE-B-Phase-3-Study-of-Lumasiran-for-the-Treatment-of-Primary-Hyperoxaluria-Type-1-in-Children-Under-the-Age-of-Six		Ok
TOTAL						13	3	1	1	18
Accuracy						0.888889
Sensitivity (recall)						0.928571
Specificity						0.75
Negative Predictive Value						0.75
Positive Predictive Value (precision)						0.928571
False Omission Rate						0.25
False Discovery Rate						0.0714286
False Positive Rate						0.25
False Negative Rate						0.0714286
Positive Likelihood Ratio						3.71429
Negative Likelihood Ratio						0.0952381
Diagnostic Odds Ratio						39
F1-Score						0.928571
Matthews Correlation Coefficient						0.678571
Critical Success Index						0.866667

### Sheet: T8a_All_NME_77Trials
NCTID	Phase	Sponsor	Therapeutic Area	Modality	Indication	Drug	True Positive (TP)	True Negative (TN)	False Positive (FP)	False Negative (FN)	Result Availability	Prediction Link	Readout Link	Transition to Next Phase
NCT04257656	Phase 3	Gilead Sciences	Infections	NME	Coronavirus Disease 2019 (COVID-19)	Remdesivir vs. Remdesivir placebo	0	1	0	0	1	https://www.demiurge.tech/blog/demiurge-ai-discovers-the-clinical-benefits-and-risks-of-remdesivir	https://www.demiurge.tech/blog/clinically-validated-pathology-based-ai-prediction-of-remdesivir-specific
NCT03629925	Phase 3	Innovent Biologics	Neoplasms	NME	Non-Small Cell Lung Cancer (NSCLC)	Sintilimab Plus Gemcitabine and Platinum-Based Chemotherapy vs. Placebo Plus Gemcitabine and Platinum-Based Chemotherapy	1	0	0	0	1	https://twitter.com/DemiurgeTech/status/1254133895236333572	https://www.prnewswire.com/news-releases/tyvyt-sintilimab-injection-combined-with-gemzar-gemcitabine-for-injection-and-platinum-chemotherapy-met-the-predefined-primary-endpoint-in-the-phase-3-orient-12-study-as-first-line-therapy-in-patients-with-locally-advanced-o-301054428.html
NCT03737110	Phase 3	Kiniksa Pharmaceuticals	Cardiovascular Diseases	NME	Recurrent pericarditis	Rilonacept vs. Placebo	1	0	0	0	1	https://twitter.com/DemiurgeTech/status/1277335995122356225	https://investors.kiniksa.com/news-releases/news-release-details/kiniksa-announces-positive-data-phase-3-trial-rilonacept
NCT03070899	Phase 3	ObsEva SA	Urogenital Diseases	NME	Menorrhagia, Uterine fibroids	Linzagolix UF (OBE2109) vs. Placebo	1	0	0	0	1	https://twitter.com/DemiurgeTech/status/1273557308782542848	https://www.obseva.com/wp-content/uploads/2020/07/ObsEva_2020_Deck-final_06.07.20.pdf
NCT04276883	Phase 3	BioXcel Therapeutics	Mental Disorders	NME	Agitation, Bipolar Disorder	dexmedetomidine (BXCL501) vs. Placebo	1	0	0	0	1	https://twitter.com/DemiurgeTech/status/1273559145694875649	https://www.globenewswire.com/news-release/2020/07/20/2064253/0/en/BioXcel-Therapeutics-Announces-Primary-and-Secondary-Endpoints-Met-in-Two-Pivotal-Phase-3-Trials-of-BXCL501-for-the-Acute-Treatment-of-Agitation-in-Patients-with-Schizophrenia-and-.html
NCT04268303	Phase 3	BioXcel Therapeutics	Mental Disorders	NME	Agitation, Bipolar Disorder	dexmedetomidine (BXCL501) vs. Placebo	1	0	0	0	1	https://twitter.com/DemiurgeTech/status/1273559079546486784	https://www.globenewswire.com/news-release/2020/07/20/2064253/0/en/BioXcel-Therapeutics-Announces-Primary-and-Secondary-Endpoints-Met-in-Two-Pivotal-Phase-3-Trials-of-BXCL501-for-the-Acute-Treatment-of-Agitation-in-Patients-with-Schizophrenia-and-.html
NCT02811861	Phase 3	Eisai Co Ltd	Neoplasms	NME	Renal Cell Carcinoma	Lenvatinib Plus everolimus (Arm A) or pembrolizumab (Arm B) vs. sunitinib (Arm C)	1	0	0	0	1	https://twitter.com/DemiurgeTech/status/1254119288006418432	https://www.businesswire.com/news/home/20201110005450/en/KEYTRUDA%C2%AE-pembrolizumab-Plus-LENVIMA%C2%AE-lenvatinib-Demonstrated-Statistically-Significant-Improvement-in-Progression-Free-Survival-PFS-Overall-Survival-OS-and-Objective-Response-Rate-ORR-Versus-Sunitinib-as-First-Line-Treatment-for-Patients%E2%80%A6
NCT04409262	Phase 3	Gilead Sciences and Roche	Infections	NME	Coronavirus Disease 2019 (COVID-19)	Remdesivir Plus Tocilizumab vs. Remdesivir Plus Placebo	0	0	1	0	1	https://twitter.com/DemiurgeTech/status/1273546488648515584	https://www.businesswire.com/news/home/20210310006075/en/Genentech-Provides-Update-on-the-Phase-III-REMDACTA-Trial-of-Actemra-Plus-Veklury-in-Patients-With-Severe-COVID-19-Pneumonia
NCT04380688	Phase 2	AstraZenenca	Infections	NME	Coronavirus Disease 2019 (COVID-19)	Acalabrutinib vs. placebo	0	1	0	0	1	https://twitter.com/DemiurgeTech/status/1273548861144018944	https://www.biospace.com/article/astrazeneca-s-calquence-fails-covid-19-phase-ii-trials/
NCT04382586	Phase 2	BeiGene	Infections	NME	Coronavirus Disease 2019 (COVID-19)	Zanubrutinib vs. Placebo	0	1	0	0	1	https://twitter.com/DemiurgeTech/status/1273553196343013376	https://www.businesswire.com/news/home/20210408005155/en/
NCT04362137	Phase 3	Incyte Corporation	Infections	NME	Coronavirus Disease 2019 (COVID-19)	Ruxolitinib vs. Placebo	0	1	0	0	1	https://twitter.com/DemiurgeTech/status/1273555237849255936	https://www.businesswire.com/news/home/20201213005030/en/Incyte-Announces-Results-of-Phase-3-RUXCOVID-Study-of-Ruxolitinib-Jakafi%C2%AE-as-a-Treatment-for-Patients-with-COVID-19-Associated-Cytokine-Storm
NCT02600507	Phase 3	Intra-Cellular Therapies	Mental Disorders	NME	Bipolar Disorder	ITI-007 vs. Placebo	1	0	0	0	1	https://twitter.com/DemiurgeTech/status/1273557898044588032	https://ir.intracellulartherapies.com/news-releases/news-release-details/intra-cellular-therapies-announces-positive-topline-results
NCT03398837	Phase 3	Corbus Pharmaceuticals	Immune System Diseases	NME	Systemic Sclerosis	Lenabasum vs. Placebo	0	0	1	0	1	https://twitter.com/DemiurgeTech/status/1273558516704391169	https://www.globenewswire.com/news-release/2020/09/08/2089940/0/en/Corbus-Pharmaceuticals-Announces-Topline-Results-from-RESOLVE-1-Phase-3-Study-of-Lenabasum-for-Treatment-of-Systemic-Sclerosis.html
NCT03566238	Phase 3	Albireo Pharma	Digestive System Diseases	NME	Progressive Familial Intrahepatic Cholestasis (PFIC)	Odevixibat (A4250) vs. Placebo	1	0	0	0	1	https://twitter.com/DemiurgeTech/status/1273560058236985346	https://ir.albireopharma.com/news-releases/news-release-details/albireo-phase-3-trial-meets-both-primary-endpoints-odevixibat
NCT03683576	Phase 2	Gossamer Bio	Respiratory Tract Diseases	NME	Asthma	GB001 vs. Placebo	0	1	0	0	1	https://twitter.com/DemiurgeTech/status/1278653161683800064	https://www.biospace.com/article/releases/gossamer-bio-announces-topline-results-for-phase-2-trials-of-oral-gb001-in-asthma-and-chronic-rhinosinusitis/
NCT03451045	Phase 2	Corbus Pharmaceuticals	Respiratory Tract Diseases	NME	Cystic Fibrosis	Lenabasum vs. Placebo	0	1	0	0	1	https://twitter.com/DemiurgeTech/status/1313439041191374849	https://www.globenewswire.com/news-release/2020/10/06/2104168/0/en/Corbus-Pharmaceuticals-Announces-Phase-2b-Study-of-Lenabasum-for-Treatment-of-Cystic-Fibrosis-Did-Not-Meet-Primary-Endpoint.html
NCT03237325	Phase 3	Soligenix	Neoplasms	NME	Head And Neck Cancer	SGX942 vs. Placebo	0	0	1	0	1	https://twitter.com/DemiurgeTech/status/1283420893591502856	https://www.prnewswire.com/news-releases/soligenix-announces-topline-results-from-its-phase-3-clinical-trial-of-sgx942-for-the-treatment-of-oral-mucositis-in-head-and-neck-cancer-patients-301197121.html
NCT04355676	Phase 2	Karyopharm Therapeutics	Infections	NME	Coronavirus Disease 2019 (COVID-19)	Selinexor 40mg vs. Selinexor 20mg	0	1	0	0	1	https://twitter.com/DemiurgeTech/status/1283420310658781188	Stop the program due to no efficacy (NCTID)
NCT04349098	Phase 2	Karyopharm Therapeutics	Infections	NME	Coronavirus Disease 2019 (COVID-19)	Selinexor vs. Placebo	0	1	0	0	1	https://twitter.com/DemiurgeTech/status/1283420430192254976	https://www.prnewswire.com/news-releases/karyopharm-announces-selinexor-clinical-data-to-be-presented-at-the-international-society-for-influenza-and-other-respiratory-virus-diseases-antiviral-group-virtual-conference-on-therapeutics-for-covid-19-301146041.html
NCT02952534	Phase 2	Clovis Oncology	Neoplasms	NME	Prostate Cancer	Rucaparib	1	0	0	0	1	https://twitter.com/DemiurgeTech/status/1284926622500618241	https://ascopubs.org/doi/pdf/10.1200/JCO.20.01035
NCT03428217	Phase 2	Calithera Biosciences	Neoplasms	NME	Renal Cell Cancer	Telaglenastat (CB-839) Plus Cabozantinib vs. Placebo Plus Cabozantinib	0	0	1	0	1	https://twitter.com/DemiurgeTech/status/1306977348126990336	https://www.globenewswire.com/fr/news-release/2021/01/04/2152519/0/en/Calithera-Biosciences-Reports-CANTATA-Study-of-Telaglenastat-in-Renal-Cell-Carcinoma-Did-Not-Achieve-Primary-Endpoint.html
NCT03766295	Phase 3	AB Science	Neoplasms	NME	Pancreatic Cancer	Masitinib Plus Gemcitabine vs. Gemcitabine Plus Placebo	0	1	0	0	1	https://twitter.com/DemiurgeTech/status/1284927351227330561	https://www.ab-science.com/positive-confirmatory-phase-3-study-ab12005-with-masitinib-in-first-line-pancreatic-cancer-with-pain/
NCT01872598	Phase 3	AB Science	Nervous System Diseases	NME	Alzheimer's Disease	Masitinib vs. Placebo	1	0	0	0	1	https://twitter.com/DemiurgeTech/status/1336598012089524226	https://www.globenewswire.com/news-release/2020/12/16/2145869/0/en/AB-Science-announces-that-Phase-2B-3-study-evaluating-oral-in-Alzheimer-s-disease-met-its-primary-endpoint.html	https://www.globenewswire.com/en/news-release/2021/07/29/2271601/0/en/AB-Science-announced-that-results-from-its-Phase-3-AB09004-study-on-mild-to-moderate-Alzheimer-s-disease-have-been-presented-at-the-AAIC.html
NCT03774459	Phase 2	Anavex Life Sciences	Nervous System Diseases	NME	Parkinson's disease	ANAVEX2-73 vs. Placebo	0	0	0	1	1	https://twitter.com/DemiurgeTech/status/1288422182465437696	https://www.biospace.com/article/releases/anavex-life-sciences-announces-positive-results-from-proof-of-concept-controlled-phase-2-clinical-trial-evaluating-anavex-2-73-blarcamesine-in-parkinson-s-disease-dementia/?s=68
NCT03792555	Phase 2	Crinetics Pharmaceuticals	Endocrine System Diseases	NME	Acromegaly	Paltusotine vs. Placebo	1	0	0	0	1	https://twitter.com/DemiurgeTech/status/1305235865111756801	https://www.globenewswire.com/news-release/2020/10/26/2114152/0/en/Crinetics-Pharmaceuticals-Announces-Phase-2-ACROBAT-Edge-Study-with-Paltusotine-in-Acromegaly-Met-Primary-Endpoint.html
NCT02807558	Phase 2	Syros Pharmaceuticals	Neoplasms	NME	Acute Myelocytic Leukemia (AML)	SY-1425 (tamibarotene), SY-1425 (tamibarotene) Plus azacitidine, SY-1425 (tamibarotene) Plus daratumumab	1	0	0	0	1	https://twitter.com/DemiurgeTech/status/1290964136839589888	https://www.biospace.com/article/releases/syros-presents-new-data-from-phase-2-clinical-trial-of-sy-1425-and-announces-plans-to-initiate-registration-enabling-trial-in-mds-and-randomized-phase-2-trial-in-aml/?s=68
NCT03277690	Phase 3	Strongbridge Biopharma	Endocrine System Diseases	NME	Cushing's Syndrome	Levoketoconazole vs. Placebo	1	0	0	0	1	https://twitter.com/DemiurgeTech/status/1289292255182778368	https://endocrinenews.endocrine.org/positive-top-line-results-announced-from-the-pivotal-phase-3-sonics-study-of-levoketoconazole-for-the-treatment-of-endogenous-cushings-syndrome/
NCT03605667	Phase 2/3	Biohaven Pharmaceuticals	Nervous System Diseases	NME	Alzheimer's Disease	Troriluzole vs. Placebo	0	1	0	0	1	https://twitter.com/DemiurgeTech/status/1290013506134085632	https://www.prnewswire.com/news-releases/biohaven-provides-update-on-phase-23-trial-and-alzheimers-disease-program-301210022.html
NCT04456452	Phase 1	Ampio Pharmaceuticals	Infections	NME	Coronavirus Disease 2019 (COVID-19)	Ampion Plus SOC vs. SOC	1	0	0	0	1	https://twitter.com/DemiurgeTech/status/1292534744211689472	https://www.pharmaceutical-technology.com/news/ampio-inhaled-ampion-covid-19-respiratory-distress/
NCT04421027	Phase 3	Eli Lilly	Infections	NME	Coronavirus Disease 2019 (COVID-19)	Baricitinib (LY3009104) vs. Placebo	0	1	0	0	1	https://twitter.com/DemiurgeTech/status/1292534959098531841	https://www.prnewswire.com/news-releases/lilly-and-incyte-announce-results-from-the-phase-3-cov-barrier-study-of-baricitinib-in-hospitalized-covid-19-patients-301264421.html
NCT04414618	Phase 2	RedHill Biopharma	Infections	NME	Coronavirus Disease 2019 (COVID-19)	Opaganib vs. Placebo	1	0	0	0	1	https://twitter.com/DemiurgeTech/status/1303424207154491395	https://www.prnewswire.com/news-releases/redhill-biopharma-announces-positive-top-line-safety-and-efficacy-data-from-phase-2-covid-19-study-of-opaganib-301199664.html
NCT04469621	Phase 1	Sanofi	Infections	NME	Coronavirus Disease 2019 (COVID-19)	SAR443122 vs. Placebo	0	1	0	0	1	https://twitter.com/DemiurgeTech/status/1305238752802070530	https://www.globenewswire.com/news-release/2021/05/03/2221388/0/en/Denali-Therapeutics-Reports-First-Quarter-2021-Financial-Results-and-Business-Highlights.html
NCT02929329	Phase 3	Cytokinetics	Cardiovascular Diseases	NME	Chronic Heart Failure	Omecamtiv Mecarbil (AMG 423) vs. Placebo	1	0	0	0	1	https://twitter.com/DemiurgeTech/status/1309225393283624960	https://www.globenewswire.com/news-release/2020/10/08/2105599/0/en/Amgen-Cytokinetics-and-Servier-Announce-Topline-Results-From-GALACTIC-HF-a-Phase-3-Trial-of-Omecamtiv-Mecarbil-in-Patients-With-Heart-Failure.html
NCT03852472	Phase 2	ChemoCentryx	Skin and Connective Tissue Diseases	NME	Hidradenitis suppurativa	Avacopan vs. Placebo	0	1	0	0	1	https://twitter.com/DemiurgeTech/status/1300154866615095304	https://ir.chemocentryx.com/news-releases/news-release-details/chemocentryx-announces-positive-topline-results-phase-ii-aurora
NCT04162769	Phase 2	Arena Pharmaceuticals	Skin and Connective Tissue Diseases	NME	Atopic Dermatitis (Atopic Eczema)	Etrasimod vs. Placebo	1	0	0	0	1	https://twitter.com/DemiurgeTech/status/1300155321407729671	https://www.prnewswire.com/news-releases/arena-pharmaceuticals-advancing-etrasimod-into-phase-3-program-in-atopic-dermatitis-ad-reports-compelling-topline-results-from-phase-2b-advise-trial-301169037.html
NCT03427814	Phase 2	BeiGene	Neoplasms	NME	Gastric Cancer	Pamiparib (BGB-290) vs. Placebo	0	1	0	0	1	https://twitter.com/DemiurgeTech/status/1300155741337260034	https://www.businesswire.com/news/home/20210604005079/en/BeiGene-Presents-Clinical-Data-from-Two-Phase-2-Trials-of-Pamiparib-at-the-2021-ASCO-Annual-Meeting
NCT03956862	Phase 2	Gossamer Bio	Respiratory Tract Diseases	NME	Rhinosinusitis	GB001 vs. Placebo	0	1	0	0	1	https://twitter.com/DemiurgeTech/status/1301850342213259264	https://www.biospace.com/article/releases/gossamer-bio-announces-topline-results-for-phase-2-trials-of-oral-gb001-in-asthma-and-chronic-rhinosinusitis/
NCT02753127	Phase 3	Sumitomo Dainippon Pharma	Neoplasms	NME	Colorectal Cancer	Napabucasin (BBI-608) in Combination With 5-Fluorouracil, Leucovorin, Irinotecan (FOLFIRI) vs. FOLFIRI	0	0	1	0	1	https://twitter.com/DemiurgeTech/status/1305241904427261956	https://www.prnewswire.com/news-releases/sumitomo-dainippon-pharma-oncology-announces-phase-3-canstem303c-study-of-napabucasin-fails-to-reach-primary-endpoints-in-patients-with-previously-treated-metastatic-colorectal-cancer-301224902.html
NCT03491462	Phase 3	Orphazyme	Nervous System Diseases	NME	Amyotrophic lateral sclerosis (ALS)	Arimoclomol vs. Placebo	0	1	0	0	1	https://twitter.com/DemiurgeTech/status/1312776933764206592	https://www.globenewswire.com/news-release/2021/05/07/2225216/0/en/Orphazyme-announces-topline-data-from-pivotal-trial-of-arimoclomol-in-Amyotrophic-Lateral-Sclerosis-ALS.html
NCT03746522	Phase 3	Rhythm Pharmaceuticals	Nutritional and Metabolic Diseases	NME	Obesity	Setmelanotide vs. Placebo	1	0	0	0	1	https://twitter.com/DemiurgeTech/status/1312778461862387712	https://www.globenewswire.com/news-release/2020/12/22/2149261/0/en/Rhythm-Pharmaceuticals-Announces-Positive-Topline-Results-from-Pivotal-Phase-3-Clinical-Trial-Evaluating-Setmelanotide-in-Bardet-Biedl-and-Alstr%C3%B6m-Syndromes.html
NCT04452435	Phase 2	Vicore Pharma	Infections	NME	Coronavirus Disease 2019 (COVID-19)	C21 vs. Placebo	1	0	0	0	1	https://twitter.com/DemiurgeTech/status/1314301751986663425	https://www.prnewswire.com/news-releases/positive-results-show-that-c21-can-become-an-important-complement-to-covid-19-vaccines-301196578.html
NCT03761225	Phase 3	AB Science	Neoplasms	NME	Prostate Cancer	Masitinib Plus Docetaxel vs. Placebo Plus Docetaxel	1	0	0	0	1	https://twitter.com/DemiurgeTech/status/1335705096777306112	https://www.globenewswire.com/news-release/2021/04/29/2220069/0/en/AB-Science-today-announced-that-its-masitinib-Phase-2B-3-study-AB12003-in-metastatic-castrate-resistant-prostate-cancer-mCRPC-met-its-predefined-primary-endpoint.html
NCT04402866	Phase 2	Theravance Biopharma	Infections	NME	Coronavirus Disease 2019 (COVID-19)	TD-0903 vs. Placebo	0	1	0	0	1	https://twitter.com/DemiurgeTech/status/1328685935417024513	https://investor.theravance.com/static-files/cefbde14-8afb-4b79-9859-d21d8b634d02
NCT04527471	Phase 2	Verona Pharma	Infections	NME	Coronavirus Disease 2019 (COVID-19)	Ensifentrine vs. Placebo	0	1	0	0	1	https://twitter.com/DemiurgeTech/status/1328689829387902976	https://www.globenewswire.com/news-release/2021/04/23/2215732/0/en/Verona-Pharma-Reports-Results-of-Pilot-Study-of-pMDI-Ensifentrine-in-U-S-Patients-Hospitalized-with-COVID-19.html
NCT04393038	Phase 2/3	Abivax	Infections	NME	Coronavirus Disease 2019 (COVID-19)	ABX464 vs. Placebo	0	1	0	0	1	https://twitter.com/DemiurgeTech/status/1328691162299965442	https://apnews.com/press-release/accesswire/business-europe-corporate-news-drug-trials-products-and-services-13a1dd05cd7fb0232c4ed71f25eb4396
NCT04377620	Phase 3	Incyte	Infections	NME	Coronavirus Disease 2019 (COVID-19)	Ruxolitinib vs. Placebo	0	1	0	0	1	https://twitter.com/DemiurgeTech/status/1329108374185799681	https://www.businesswire.com/news/home/20210318005781/en/
NCT04382924	Phase 2/3	Algernon Pharmaceuticals	Infections	NME	Coronavirus Disease 2019 (COVID-19)	NP-120 (Ifenprodil) vs. SOC	0	1	0	0	1	https://twitter.com/DemiurgeTech/status/1329120952798601222	https://www.globenewswire.com/news-release/2021/03/31/2202350/0/en/Algernon-Pharmaceuticals-Announces-Topline-Data-From-its-Phase-2b-3-COVID-19-Trial-of-Ifenprodil.html
NCT04405245	Phase 2	Aerpio Therapeutics	Eye Diseases	NME	Open Angle Glaucoma	AKB-9778 Plus Latanoprost vs. Placebo Plus Latanoprost	1	0	0	0	1	https://twitter.com/DemiurgeTech/status/1330638422046879746	https://www.globenewswire.com/news-release/2020/12/11/2144068/0/en/Aerpio-Announces-Statistically-Significant-Topline-Results-from-Razuprotafib-Glaucoma-Phase-2-Trial.html
NCT02906020	Phase 2	Sanofi	Nervous System Diseases	NME	Parkinson's Disease	venglustat GZ/SAR402671 vs. Placebo	0	1	0	0	1	https://twitter.com/DemiurgeTech/status/1331672508127457285	https://www.sanofi.com/en/media-room/press-releases/2021/2021-02-05-07-30-00
NCT03664674	Phase 3	Otonomy	Ear Diseases	NME	Meniere's Disease	OTO-104 vs. Placebo	0	1	0	0	1	https://twitter.com/DemiurgeTech/status/1333106194018422787	https://www.globenewswire.com/news-release/2021/02/22/2179400/0/en/Otonomy-Announces-Top-Line-Results-for-the-Phase-3-Clinical-Trial-of-OTIVIDEX-in-Patients-with-M%C3%A9ni%C3%A8re-s-Disease.html
NCT03611751	Phase 3	Bristol-Myers Squibb	Immune System Diseases	NME	Psoriasis	BMS-986165 vs. Placebo vs. Apremilast	1	0	0	0	1	https://twitter.com/DemiurgeTech/status/1333109070388195329	https://www.businesswire.com/news/home/20210202005374/en/Bristol-Myers-Squibb-Announces-Positive-Topline-Results-from-Second-Pivotal-Phase-3-Psoriasis-Study-Showing-Superiority-of-Deucravacitinib-Compared-to-Placebo-and-Otezla%C2%AE-apremilast
NCT04305275	Phase 2	Sage Therapeutics	Nervous System Diseases	NME	Essential Tremor	SAGE-324 vs. Placebo	0	1	0	0	1	https://twitter.com/DemiurgeTech/status/1330841935335092225	https://www.businesswire.com/news/home/20210412005277/en/Sage-Therapeutics-and-Biogen-Announce-SAGE-324-Phase-2-Placebo-Controlled-KINETIC-Study-in-Essential-Tremor-Met-Primary-Endpoint	https://www.evaluate.com/vantage/articles/news/trial-results/sages-technical-tremor-win-fails-move
NCT04467840	Phase 2/3	RedHill Biopharma	Infections	NME	Coronavirus Disease 2019 (COVID-19)	Opaganib vs. Placebo	0	0	1	0	1	https://twitter.com/DemiurgeTech/status/1328694415133724672	https://www.biospace.com/article/releases/redhill-biopharma-reports-top-line-data-from-opaganib-phase-2-3-study-in-severe-covid-19-patients/	https://www.redhillbio.com/news/news-details/2021/RedHill-Biopharma-Reports-Further-Analysis-of-Phase-23-Data-Including-a-62-Reduction-in-Mortality-with-Oral-Opaganib-in-Moderately-Severe-COVID-19-Patients/default.aspx
NCT03268954	phase 3	Takeda	Neoplasms	NME	Leukemia	Pevonedistat Plus Azacitidine vs. Azacitidine	0	0	1	0	1	https://twitter.com/DemiurgeTech/status/1312813151994470401	https://www.takeda.com/newsroom/newsreleases/2021/takeda-provides-update-on-phase-3-panther-pevonedistat-3001-trial/
NCT04100096	Phase 2	Otsuka Pharmaceutical	Nervous System Diseases	NME	Borderline Personality Disorder	Brexpiprazole vs. Placebo	0	1	0	0	1	https://twitter.com/DemiurgeTech/status/1341335192204656642	https://www.otsuka.co.jp/en/company/newsreleases/2021/20210818_1.html
NCT03739840	Phase 3	UCB Biopharma	Nervous System Diseases	NME	Epilepsy	Padsevonil vs. Placebo	0	1	0	0	1	https://twitter.com/DemiurgeTech/status/1341288836291305472	https://clinicaltrials.gov/ct2/show/NCT03739840
NCT02629419	Phase 2	Matinas BioPharma	Infections	NME	Mucocutaneous Candidiasis	Amphotericin B (CAMB/MAT2203)	1	0	0	0	1	https://twitter.com/DemiurgeTech/status/1341287455480287235	https://www.matinasbiopharma.com/lnc-technology/mat2203
NCT02742090	Phase 2	TG Therapeutics	Neoplasms	NME	Chronic Lymphocytic Leukemia	TGR-1202	1	0	0	0	1	https://twitter.com/DemiurgeTech/status/1341287899833184256	https://ashpublications.org/blood/article-abstract/137/20/2817/474377/Phase-2-study-of-the-safety-and-efficacy-of?redirectedFrom=fulltext
NCT03373461	Phase 2	Novartis	Urologic Diseases	NME	Kidney Disease	LNP023 vs. Placebo	1	0	0	0	1	https://twitter.com/DemiurgeTech/status/1338536074654740481	https://www.novartis.com/news/media-releases/novartis-announces-iptacopan-met-phase-ii-study-primary-endpoint-rare-kidney-disease-iga-nephropathy-igan
NCT03200340	Phase 2	Enzychem Lifesciences	Immune System Diseases	NME	Oral Mucositis	EC-18 vs. Placebo	1	0	0	0	1	https://twitter.com/DemiurgeTech/status/1334608150062895104	https://www.businesswire.com/news/home/20211020005226/en/
NCT03456726	Phase 2	Eisai Co Ltd	Neoplasms	NME	Non-Hodgkin Lymphoma	Tazemetostat	1	0	0	0	1	https://twitter.com/DemiurgeTech/status/1333108222434152450	https://www.ncbi.nlm.nih.gov/pmc/articles/PMC8409398/
NCT02503657	Phase 2	MediciNova	Respiratory Tract Diseases	NME	Idiopathic Pulmonary Fibrosis	tipelukast (MN-001) vs. Placebo	0	1	0	0	1	https://twitter.com/DemiurgeTech/status/1330875918739533824	https://www.globenewswire.com/news-release/2021/08/12/2280218/7767/en/MediciNova-Reports-Second-Quarter-2021-Financial-Results-and-Business-Update.html
NCT02047461	Phase 2	BridgeBio Pharma	Nutritional and Metabolic Diseases	NME	Molybdenum Cofactor Deficiency, Type A	ORGN001	1	0	0	0	1	https://twitter.com/DemiurgeTech/status/1330638900721831938	https://www.globenewswire.com/news-release/2021/02/28/2183818/0/en/BridgeBio-Pharma-and-Affiliate-Origin-Biosciences-Announce-FDA-Approval-of-NULIBRY-fosdenopterin-the-First-and-Only-Approved-Therapy-to-Reduce-the-Risk-of-Mortality-in-Patients-wit.html
NCT04358549	Phase 2	Fujifilm Pharma	Infections	NME	Coronavirus Disease 2019 (COVID-19)	Favipiravir Plus SOC Care vs. SOC	0	1	0	0	1	https://twitter.com/DemiurgeTech/status/1273547030049239041	https://www.reuters.com/article/us-health-coronavirus-fujifilm-avigan-idUSKBN2AI0SK
NCT03667690	Phase 3	Cidara Therapeutics	Infections	NME	candidemia and/or invasive candidiasis	Rezafungin vs. Caspofungin	0	0	0	1	1	https://twitter.com/DemiurgeTech/status/1275756318079492098	https://ir.cidara.com/news-releases/news-release-details/cidara-therapeutics-and-mundipharma-announce-positive-topline
NCT02504489	Phase 3	BeyondSpring Pharmaceuticals	Neoplasms	NME	Advanced NSCLC	Docetaxel + Plinabulin vs. Docetaxel	0	0	0	1	1	https://twitter.com/DemiurgeTech/status/1277701817279950849	https://beyondspringpharma.com/beyondspring-pharmaceuticals-announces-positive-final-phase-3-dublin-3-data-with-the-plinabulin-docetaxel-combination-versus-docetaxel-alone-in-2nd-3rd-line-non-small-cell-lung-cancer-patients-with-eg/	https://www.globenewswire.com/news-release/2021/12/01/2344069/0/en/BeyondSpring-Pharmaceuticals-Receives-Complete-Response-Letter-from-the-FDA-for-Plinabulin-New-Drug-Application-for-Prevention-of-Chemotherapy-Induced-Neutropenia-CIN.html
NCT04326426	phase 3	Vanda Pharmaceuticals	Infections	NME	Coronavirus Disease 2019 (COVID-19)	Tradipitant vs. Placebo	0	0	1	0	1	https://twitter.com/DemiurgeTech/status/1278652037463445505	https://www.biospace.com/article/releases/vanda-pharmaceuticals-closes-enrollment-in-the-odyssey-study-comparing-tradipitant-and-placebo-in-hospitalized-covid-19-pneumonia-patients/
NCT04409327	Phase 2	Restorbio	Infections	NME	Coronavirus Disease 2019 (COVID-19)	RTB101 vs. Placebo	0	0	0	0	0	https://twitter.com/DemiurgeTech/status/1283419769849421824	https://clinicaltrials.gov/ct2/show/NCT04409327
NCT04404361	Phase 3	CTI BioPharma	Infections	NME	Coronavirus Disease 2019 (COVID-19)	Pacritinib and SoC vs. Placebo and SoC	0	1	0	0	1	https://twitter.com/DemiurgeTech/status/1283422634777214977	https://investors.ctibiopharma.com/news-releases/news-release-details/cti-biopharma-announces-topline-data-final-analysis-pre-vent
NCT03393000	Phase 3	Diffusion Pharmaceuticals	Neoplasms	NME	Glioblastoma	Trans Sodium Crocetinate plus SoC vs. SoC	0	0	0	0	0	https://twitter.com/DemiurgeTech/status/1286039170117402626	https://clinicaltrials.gov/ct2/show/NCT03393000
NCT04447404	Phase 2	Durect	Infections	NME	Coronavirus Disease 2019 (COVID-19)	DUR-928 vs. SoC	0	0	0	0	0	https://twitter.com/DemiurgeTech/status/1293643741748748288	https://clinicaltrials.gov/ct2/show/NCT04447404
NCT04470622	Phase 2	Heron Therapeutics	Infections	NME	Coronavirus Disease 2019 (COVID-19)	Aprepitant vs. Placebo	0	0	0	0	0	https://twitter.com/DemiurgeTech/status/1304155124542119937	https://clinicaltrials.gov/ct2/show/NCT04470622
NCT03701399	Phase 3	Biohaven Pharmaceuticals	Nervous System Diseases	NME	Spinocerebellar Ataxia	Troriluzole vs. Placebo	0	1	0	0	1	https://twitter.com/DemiurgeTech/status/1321578510687866882	https://journals.lww.com/neurotodayonline/blog/neurologytodayconferencereportersaanannualmeeting/pages/post.aspx?PostID=134
NCT04523181	Phase 2	Golden Biotechnology	Infections	NME	Coronavirus Disease 2019 (COVID-19)	Antroquinonol vs. Placebo	0	1	0	0	1	https://twitter.com/DemiurgeTech/status/1328691967799275521	https://www.prnewswire.com/news-releases/100-recovery-goldenbiotech-announces-topline-results-from-unblinded-covid-19-trial-for-oral-new-drug-antroquinonol-in-hospitalized-mild-moderate-and-severe-patients-301456146.html
NCT04440007	Phase 2	Sorrento Therapeutics	Infections	NME	Coronavirus Disease 2019 (COVID-19)	Abivertinib vs. SoC	0	1	0	0	1	https://twitter.com/DemiurgeTech/status/1328692497137229824	https://investors.sorrentotherapeutics.com/news-releases/news-release-details/sorrento-announces-encouraging-results-two-phase-2-studies
NCT04511650	Phase 2	Aerpio Therapeutics	Infections	NME	Coronavirus Disease 2019 (COVID-19)	Razuprotafib vs. Placebo	0	0	0	0	0	https://twitter.com/DemiurgeTech/status/1329106092098457600	https://clinicaltrials.gov/ct2/show/NCT04511650
NCT04555096	Phase 2	Galera Therapeutics	Infections	NME	Coronavirus Disease 2019 (COVID-19)	Avasopasem Manganese vs. Placebo	0	1	0	0	1	https://twitter.com/DemiurgeTech/status/1329120672883351555	https://clinicaltrials.gov/ct2/show/NCT04555096
NCT02746068	Phase 3	Axsome Therapeutics	Immune System Diseases	NME	Knee OA	AXS-02 vs. Placebo	0	1	0	0	1	https://twitter.com/DemiurgeTech/status/1330639733869961218	https://clinicaltrials.gov/ct2/show/NCT02746068
NCT03715829	Phase 2	Pfizer	Skin and Connective Tissue Diseases	NME	Vitiligo	PF-06651600 and PF-06700841 vs. Placebo	0	0	0	1	1	https://twitter.com/DemiurgeTech/status/1334605888355774470	https://clinicaltrials.gov/ct2/show/NCT03715829
NCT03771040	Phase 3	AB Science	Respiratory Tract Diseases	NME	asthma	Masitinib vs. Placebo	1	0	0	0	1	https://twitter.com/DemiurgeTech/status/1335704362665078788	https://twitter.com/DemiurgeTech/status/1335704362665078788
NCT03760003	Phase 2	Abivax	Immune System Diseases	NME	Ulcerative Colitis	ABX464 vs. Placebo	0	0	0	1	1	https://twitter.com/DemiurgeTech/status/1337106806259265536	https://www.abivax.com/pipeline/abx464-ibd-uc/
NCT03988023	Phase 3	Ampio Pharmaceuticals	Immune System Diseases	NME	Osteoarthritis of the Knee	Ampion vs. Placebo	1	0	0	0	1	https://twitter.com/DemiurgeTech/status/1338462488074051585	https://www.prnewswire.com/news-releases/ampio-pharmaceuticals-announces-top-line-results-from-ap-013-phase-iii-study-of-ampion-in-adult-patients-suffering-from-severe-osteoarthritis-of-the-knee-oak-301377453.html
NCT03790982	phase 2	Zhejiang Hisun Pharmaceutical	Nervous System Diseases	NME	Alzheimer’s Disease	AD-35 vs. Placebo	0	0	0	0	0	https://twitter.com/DemiurgeTech/status/1337357435246350336	https://zhuanlan.zhihu.com/p/100232742
TOTAL							30	34	8	5	77
Accuracy							0.831169
Sensitivity (recall)							0.857143
Specificity							0.809524
Negative Predictive Value							0.871795
Positive Predictive Value (precision)							0.789474
False Omission Rate							0.128205
False Discovery Rate							0.210526
False Positive Rate							0.190476
False Negative Rate							0.142857
Positive Likelihood Ratio							4.5
Negative Likelihood Ratio							0.176471
Diagnostic Odds Ratio							25.5
F1-Score							0.821918
Matthews Correlation Coefficient							0.663962
Critical Success Index							0.697674

### Sheet: T8b_All_NonNME_12Trials
NCTID	Phase	Sponsor	Therapeutic Area	Modality	Indication	Drug	True Positive (TP)	True Negative (TN)	False Positive (FP)	False Negative (FN)	Result Availability	Prediction Link	Readout Link	Transition to Next Phase
NCT04470427	Phase 3	Moderna	Infections	Vaccine	Coronavirus Disease 2019 (COVID-19)	mRNA-1273 vs. Placebo	1	0	0	0	1	https://twitter.com/DemiurgeTech/status/1326848722400129024	https://www.businesswire.com/news/home/20201116005608/en/Moderna%E2%80%99s-COVID-19-Vaccine-Candidate-Meets-its-Primary-Efficacy-Endpoint-in-the-First-Interim-Analysis-of-the-Phase-3-COVE-Study
NCT04368988	Phase 1	Novavax	Infections	Vaccine	Coronavirus Disease 2019 (COVID-19)	SARS-CoV-2 rS nanoparticle vaccine vs. Placebo	0	0	0	0	0	https://twitter.com/DemiurgeTech/status/1305237619253669893	https://www.nejm.org/doi/full/10.1056/nejmoa2026920
NCT04421508	Phase 3	Bellerophon Therapeutics	Infections	non-NME	Coronavirus Disease 2019 (COVID-19)	INOpulse vs. Placebo	0	0	1	0	1	https://twitter.com/DemiurgeTech/status/1324426115235090434	https://www.globenewswire.com/news-release/2020/11/23/2131834/0/en/Bellerophon-Therapeutics-Announces-Results-of-Interim-Analysis-of-Phase-3-COViNOX-Study-of-INOpulse-for-the-Treatment-of-COVID-19.html
NCT04368728	Phase 1/2/3	BioNTech	Infections	Vaccine	Coronavirus Disease 2019 (COVID-19)	BNT162b1, BNT162b2 and BNT162b2SA vs. Placebo	1	0	0	0	1	https://twitter.com/DemiurgeTech/status/1326850363866144769	https://investors.pfizer.com/Investors/News/news-details/2020/Pfizer-and-BioNTech-Conclude-Phase-3-Study-of-COVID-19-Vaccine-Candidate-Meeting-All-Primary-Efficacy-Endpoints-11-18-2020/default.aspx
NCT03185013	Phase 3	Inovio Pharmaceuticals	Neoplasms	Vaccine	Cervical Dysplasia	VGX-3100 vs. Placebo	1	0	0	0	1	https://twitter.com/DemiurgeTech/status/1309226168139292672	https://www.prnewswire.com/news-releases/inovio-announces-positive-results-from-reveal-1-a-phase-3-pivotal-trial-evaluating-vgx-3100-its-dna-based-hpv-immunotherapy-for-the-treatment-of-high-grade-precancerous-cervical-dysplasia-caused-by-hpv-16-andor-hpv-18-301237793.html
NCT04172831	Phase 3	Tonix Pharmaceuticals Holding	Nervous System Diseases	non-NME	Fibromyalgia	TNX-102 SL vs. Placebo	1	0	0	0	1	https://twitter.com/DemiurgeTech/status/1312776299774083074	https://ir.tonixpharma.com/press-releases/detail/1237/tonix-pharmaceuticals-announces-positive-phase-3-relief
NCT04335136	Phase 2	Apeiron Biologics	Infections	non-NME	Coronavirus Disease 2019 (COVID-19)	RhACE2 APN01 vs. Placebo	1	0	0	0	1	https://twitter.com/DemiurgeTech/status/1314301520796684288	https://www.apeiron-biologics.com/wp-content/uploads/20210312_PR_APN01-topline-data_ENG.pdf
NCT04505722	Phase 3	Janssen Vaccines & Prevention B.V.	Infections	Vaccine	Coronavirus Disease 2019 (COVID-19)	Ad26.COV2.S vs. Placebo	1	0	0	0	1	https://twitter.com/DemiurgeTech/status/1326849354376863745	https://www.jnj.com/johnson-johnson-covid-19-vaccine-authorized-by-u-s-fda-for-emergency-usefirst-single-shot-vaccine-in-fight-against-global-pandemic
NCT04516746	Phase 3	AstraZenenca	Infections	Vaccine	Coronavirus Disease 2019 (COVID-19)	AZD1222 (a Non-replicating ChAdOx1 Vector Vaccine) vs. Placebo	1	0	0	0	1	https://twitter.com/DemiurgeTech/status/1326849088793489409	https://www.astrazeneca.com/media-centre/press-releases/2020/azd1222hlr.html
NCT04583995	Phase 3	Novavax	Infections	Vaccine	Coronavirus Disease 2019 (COVID-19)	SARS-CoV-2 rS vaccine with With Matrix-M1™ Adjuvant vs. Placebo	1	0	0	0	1	https://twitter.com/DemiurgeTech/status/1324426675451580417	https://www.globenewswire.com/fr/news-release/2021/01/28/2166253/0/en/Novavax-COVID-19-Vaccine-Demonstrates-89-3-Efficacy-in-UK-Phase-3-Trial.html
NCT03798080	Phase 3	Sanofi	Nutritional and Metabolic Diseases	non-NME	Type 2 Diabetes Mellitus	Insulin glargine/Lixisenatide (HOE901/AVE0010) with Metformin vs. Insulin glargine (HOE901) with Metformin	1	0	0	0	1	https://twitter.com/DemiurgeTech/status/1333106598965899266	https://www.prnewswire.com/news-releases/new-soliqua-10033-data-shows-improved-blood-sugar-control-without-weight-gain-versus-premixed-insulin-301320584.html
NCT04158687	Phase 2	Concert Pharmaceuticals	Nervous System Diseases	non-NME	Schizophrenia	CTP-692 vs. Placebo	0	1	0	0	1	https://twitter.com/DemiurgeTech/status/1333363624543481858	https://www.businesswire.com/news/home/20210201005232/en/
NCT03601052	Phase 2	miragen therapeutics / Viridian Therapeutics	Skin and Connective Tissue Diseases	non-NME	Keloids	Remlarsen vs. SoC	0	1	0	0	1	https://twitter.com/DemiurgeTech/status/1294002582797549569 and https://twitter.com/DemiurgeTech/status/1324423829318520834	https://www.viridiantherapeutics.com/pipeline/
NCT04389840	Phase 2/3	Chimerix	Infections	non-NME	Coronavirus Disease 2019 (COVID-19)	Dociparstat sodium vs. Placebo	0	0	0	0	0	https://twitter.com/DemiurgeTech/status/1305234471021621256	https://clinicaltrials.gov/ct2/show/NCT04389840
NCT03781804	Phase 3	Optinose	Respiratory Tract Diseases	non-NME	Chronic Sinusitis	OPN-375 vs. Placebo	0	0	0	0	0	https://twitter.com/DemiurgeTech/status/1328670306114867200	http://ir.optinose.com/news-releases/news-release-details/optinose-announces-positive-results-phase-iii-trial-opn-375
TOTAL							9	2	1	0	12
Accuracy							0.916667
Sensitivity (recall)							1
Specificity							0.666667
Negative Predictive Value							1
Positive Predictive Value (precision)							0.9
False Omission Rate							0
False Discovery Rate							0.1
False Positive Rate							0.333333
False Negative Rate							0
Positive Likelihood Ratio							3
Negative Likelihood Ratio							0
Diagnostic Odds Ratio							#DIV/0!
F1-Score							0.947368
Matthews Correlation Coefficient							0.774597
Critical Success Index							0.9

### Sheet: T8c_All_Biologics_68Trials
NCTID	Phase	Sponsor	Therapeutic Area	Modality	Indication	Drug	True Positive (TP)	True Negative (TN)	False Positive (FP)	False Negative (FN)	Result Availability	Prediction Link	Readout Link	Transition to Next Phase
NCT02819518	Phase 3	Merck & Co.	Neoplasms	monoclonal antibody	Triple-Negative Breast Cancer (TNBC)	Pembrolizumab Plus Chemotherapy vs. Placebo Plus Chemotherapy	1	0	0	0	1	https://twitter.com/DemiurgeTech/status/1227171086040784897	https://www.merck.com/news/merck-announces-phase-3-keynote-355-trial-met-primary-endpoint-of-overall-survival-os-in-patients-with-metastatic-triple-negative-breast-cancer-whose-tumors-expressed-pd-l1-cps-%E2%89%A510/
NCT02551159	Phase 3	AstraZeneca	Neoplasms	monoclonal antibody	Head And Neck Cancer	MEDI 4736 w/wo Tremelimumab vs. Standard of care (SOC)	1	0	0	0	1	https://twitter.com/DemiurgeTech/status/1227171331692736513	https://www.astrazeneca.com/media-centre/press-releases/2021/update-on-kestrel-phase-iii-trial-for-imfinzi.html
NCT03663205	Phase 3	BeiGene	Neoplasms	monoclonal antibody	Non-Small Cell Lung Cancer (NSCLC)	Tislelizumab vs. Chemotherapy	1	0	0	0	1	https://twitter.com/DemiurgeTech/status/1254122370379513867	https://pubmed.ncbi.nlm.nih.gov/34033975/
NCT03141177	Phase 3	Exelixis Inc	Neoplasms	monoclonal antibody	Renal Cell Cancer	Nivolumab Plus Cabozantinib vs. Sunitinib	1	0	0	0	1	https://twitter.com/DemiurgeTech/status/1227173737142853632	https://news.bms.com/news/corporate-financial/2020/Bristol-Myers-Squibb-and-Exelixis-Announce-Positive-Topline-Results-from-Pivotal-Phase-3-CheckMate--9ER-Trial-Evaluating-Opdivo-nivolumab-in-Combination-with-CABOMETYX-cabozantinib-in-Previously-Untreated-Advanced-Renal-Cell-Carcinoma/default.aspx
NCT02967692	Phase 3	Novartis	Neoplasms	monoclonal antibody	Metastatic Melanoma	Spartalizumab (PDR001) Plus Dabrafenib and Trametinib vs. Placebo Plus Dabrafenib and Trametinib	0	0	1	0	1	https://twitter.com/DemiurgeTech/status/1254141983913922561	https://www.novartis.com/news/media-releases/novartis-provides-update-phase-iii-study-evaluating-investigational-spartalizumab-pdr001-combination-tafinlar-mekinist-advanced-melanoma
NCT03019588	Phase 3	Merck & Co.	Neoplasms	monoclonal antibody	Gastric Cancer	Pembrolizumab vs. Paclitaxel	0	1	0	0	1	https://twitter.com/DemiurgeTech/status/1254122567524368384	https://acsjournals.onlinelibrary.wiley.com/doi/full/10.1002/cncr.34019
JapicCTI-153004	Phase 3	Ono Pharmaceutical	Neoplasms	monoclonal antibody	Ovarian Cancer	ONO-4538-23 vs. SOC	0	1	0	0	1	https://twitter.com/DemiurgeTech/status/1254123108996448258	https://ascopubs.org/doi/full/10.1200/JCO.21.00334
NCT02853305	Phase 3	Merck & Co.	Neoplasms	monoclonal antibody	Bladder Cancer	Pembrolizumab Plus Platinum-based Combination Chemotherapy vs. Chemotherapy Alone	0	0	1	0	1	https://twitter.com/DemiurgeTech/status/1254121146141769728	https://www.merck.com/news/merck-provides-update-on-phase-3-keynote-361-trial-evaluating-keytruda-pembrolizumab-as-monotherapy-and-in-combination-with-chemotherapy-in-patients-with-advanced-or-metastatic-urothelial-carc/
NCT03197935	Phase 3	Roche	Neoplasms	monoclonal antibody	Triple-Negative Breast Cancer (TNBC)	Atezolizumab and Chemotherapy vs. Placebo and Chemotherapy	1	0	0	0	1	https://twitter.com/DemiurgeTech/status/1255109472189648896	https://www.roche.com/media/releases/med-cor-2020-09-19
NCT03117049	Phase 3	Ono Pharmaceutical	Neoplasms	monoclonal antibody	Non-Small Cell Lung Cancer (NSCLC)	bevacizumab (ONO-4538) Plus carboplatin, paclitaxel, and bevacizumab vs. Placebo Plus carboplatin, paclitaxel, and bevacizumab	1	0	0	0	1	https://twitter.com/DemiurgeTech/status/1227880519322525699	https://www.ono-pharma.com/sites/default/files/en/news/press/sm_cn200922_2.pdf
NCT03691090	Phase 3	Jiangsu Hengrui Medicine	Neoplasms	monoclonal antibody	Esophageal Cancer	Camrelizumab (SHR-1210) Plus paclitaxel and cisplatin vs. Placebo Plus paclitaxel and cisplatin	1	0	0	0	1	https://twitter.com/DemiurgeTech/status/1227887960755986432	https://ascopubs.org/doi/abs/10.1200/JCO.2021.39.15_suppl.4000
NCT02998528	Phase 3	Bristol-Myers Squibb	Neoplasms	monoclonal antibody	Non-Small Cell Lung Cancer (NSCLC)	Nivolumab Plus Ipilimumab or Nivolumab Plus Chemotherapy vs. Chemotherapy Alone	1	0	0	0	1	https://twitter.com/DemiurgeTech/status/1254118716381544450	https://www.biospace.com/article/releases/opdivo-nivolumab-plus-chemotherapy-shows-statistically-significant-improvement-in-pathologic-complete-response-as-neoadjuvant-treatment-of-resectable-non-small-cell-lung-cancer-in-phase-3-checkmate-816-trial/?s=69
NCT03143153	Phase 3	Bristol-Myers Squibb	Neoplasms	monoclonal antibody	Esophageal Cancer	Nivolumab Plus Ipilimumab or Nivolumab Plus Fluorouracil and Cisplatin Versus Fluorouracil Plus Cisplatin	1	0	0	0	1	https://twitter.com/DemiurgeTech/status/1254119686872104962	https://www.businesswire.com/news/home/20210408005274/en/Bristol-Myers-Squibb-Announces-Opdivo-nivolumab-plus-Chemotherapy-and-Opdivo-plus-Yervoy-ipilimumab-Demonstrate-Superior-Survival-Benefit-Compared-to-Chemotherapy-in-Unresectable-Advanced-or-Metastatic-Esophageal-Squamous-Cell-Carcinoma
NCT02746796	Phase2 / Phase 3	Ono Pharmaceutical	Neoplasms	monoclonal antibody	Gastric Cancer	ONO-4538 Plus SOX therapy (Tegafur / gimeracil / oteracil potassium + Oxaliplatin) or ONO-4538 Plus CapeOX therapy (Capecitabine + Oxaliplatin) vs. placebo plus chemotherapy	1	0	0	0	1	https://twitter.com/DemiurgeTech/status/1254139502618185729	https://www.ono-pharma.com/sites/default/files/en/news/press/sm_cn200922_1.pdf
NCT03581786	Phase 3	Shanghai Junshi Bioscience	Neoplasms	monoclonal antibody	Nasopharyngeal Cancer	TORIPALIMAB INJECTIO（JS001）vs. Placebo Plus Chemotherapy	1	0	0	0	1	https://twitter.com/DemiurgeTech/status/1254139831556411392	https://www.biospace.com/article/releases/jupiter-02-phase-iii-global-study-of-toripalimab-at-the-interim-analysis-met-pre-specified-primary-endpoint-of-progression-free-survival-in-recurrent-or-metastatic-nasopharyngeal-carcinoma/?s=69
NCT03430843	Phase 3	BeiGene	Neoplasms	monoclonal antibody	Esophageal Cancer	Tislelizumab (BGB-A317) vs. Chemotherapy	0	0	0	1	1	https://twitter.com/DemiurgeTech/status/1254140793998184454	https://www.businesswire.com/news/home/20210127006003/en/?loc=us
NCT03789604	Phase 3	CStone Pharmaceuticals	Neoplasms	monoclonal antibody	Non-Small Cell Lung Cancer (NSCLC)	CS1001 vs. placebo	1	0	0	0	1	https://twitter.com/DemiurgeTech/status/1254142715245268999	https://www.businesswire.com/news/home/20200807005223/en
NCT03728556	Phase 3	CStone Pharmaceuticals	Neoplasms	monoclonal antibody	Non-Small Cell Lung Cancer (NSCLC)	CS1001 vs. placebo	1	0	0	0	1	https://twitter.com/DemiurgeTech/status/1255108944856584193	https://www.prnewswire.com/in/news-releases/cstone-announces-the-first-in-class-registrational-clinical-trial-of-sugemalimab-met-its-primary-endpoint-in-stage-iii-nsclc-and-plans-to-submit-a-new-drug-application-861921807.html
NCT02486718	Phase 3	Roche	Neoplasms	monoclonal antibody	Non-Small Cell Lung Cancer (NSCLC)	Atezolizumab (MPDL3280A) vs. Best Supportive Care	1	0	0	0	1	https://twitter.com/DemiurgeTech/status/1255112119529463809	https://www.businesswire.com/news/home/20210321005036/en/
NCT02632409	Phase 3	Bristol-Myers Squibb	Neoplasms	monoclonal antibody	Bladder Cancer	Nivolumab vs. Placebo	1	0	0	0	1	https://twitter.com/DemiurgeTech/status/1255112919483899904	https://www.biospace.com/article/releases/opdivo-nivolumab-significantly-improves-disease-free-survival-vs-placebo-as-adjuvant-therapy-for-patients-with-high-risk-muscle-invasive-urothelial-carcinoma-in-phase-3-checkmate-274-trial/?s=69
NCT02611960	Phase 3	Merck & Co.	Neoplasms	monoclonal antibody	Nasopharyngeal Cancer	Pembrolizumab vs. standard of care (SOC) treatment (capecitabine, gemcitabine, or docetaxel)	0	0	1	0	1	https://twitter.com/DemiurgeTech/status/1255114230203891714	https://www.businesswire.com/news/home/20210204005437/en/
NCT03358875	Phase 3	BeiGene	Neoplasms	monoclonal antibody	Non-Small Cell Lung Cancer (NSCLC)	Tislelizumab vs. Docetaxel	0	0	0	1	1	https://twitter.com/DemiurgeTech/status/1255114719364624386	https://www.businesswire.com/news/home/20210412005146/en/BeiGene-Presents-Interim-Analysis-Results-of-RATIONALE-303-Trial-of-Tislelizumab-in-Second--or-Third-Line-Non-Small-Cell-Lung-Cancer-at-the-AACR-Annual-Meeting-2021
NCT04342897	Phase 2	Eli Lilly	Infections	monoclonal antibody	Coronavirus Disease 2019 (COVID-19)	LY3127804 vs. Placebo	0	1	0	0	1	https://twitter.com/DemiurgeTech/status/1273516168712781824	https://endpts.com/researchers-shutter-eli-lilly-covid-19-study-after-monitors-flag-their-antibody-as-a-flop-for-hospitalized-patients-but-eua-hunt-continues/
NCT04362813	Phase 3	Novartis	Infections	monoclonal antibody	Coronavirus Disease 2019 (COVID-19)	Canakinumab vs. Placebo	0	1	0	0	1	https://twitter.com/DemiurgeTech/status/1273545834714537986	https://www.novartis.com/news/media-releases/novartis-provides-update-can-covid-trial-hospitalized-patients-covid-19-pneumonia-and-cytokine-release-syndrome-crs
NCT04372186	Phase 3	Roche	Infections	monoclonal antibody	Coronavirus Disease 2019 (COVID-19)	Tocilizumab vs. Placebo	0	0	0	1	1	https://twitter.com/DemiurgeTech/status/1273547657995333633	https://www.gene.com/media/press-releases/14881/2020-09-17/genentechs-phase-iii-empacta-study-showe
NCT02481674	Phase 2	Vaccinex	Nervous System Diseases	monoclonal antibody	Huntington Disease	Pepinemab (VX15/2503) vs. Placebo	0	0	1	0	1	https://twitter.com/DemiurgeTech/status/1290959632186433537	https://www.biospace.com/article/releases/top-line-results-of-phase-2-signal-study-in-huntington-s-disease-support-potential-for-cognitive-benefit-of-pepinemab/?s=68
NCT02412735	Phase 3	Mesoblast	Pain	Cell Therapy	Low Back Pain	Rexlemestrocel-L alone or Combined With Hyaluronic Acid (HA) vs. Placebbo	1	0	0	0	1	https://twitter.com/DemiurgeTech/status/1339873915326394368	https://www.globenewswire.com/news-release/2021/02/10/2173646/0/en/Mesoblast-Phase-3-Trial-Shows-That-a-Single-Injection-of-Rexlemestrocel-L-Hyaluronic-Acid-Carrier-Results-in-at-Least-Two-Years-of-Pain-Reduction-With-Opioid-Sparing-Activity-in-Pa.html
NCT03183128	Phase 3	Seres Therapeutics	Infections	Microbiome	Clostridium difficile-associated diarrhoea (CDAD)	SER-109 vs. Placebo	1	0	0	0	1	https://twitter.com/DemiurgeTech/status/1275758043028955136	https://ir.serestherapeutics.com/news-releases/news-release-details/seres-therapeutics-announces-positive-topline-results-ser-109
NCT04347239	Phase 2	Cytodyn	Infections	monoclonal antibody	Coronavirus Disease 2019 (COVID-19)	Leronlimab vs. Placebo	0	1	0	0	1	https://twitter.com/DemiurgeTech/status/1283423781793538049	https://www.globenewswire.com/fr/news-release/2021/03/30/2201328/19782/en/CytoDyn-s-Leronlimab-Decreased-Mortality-at-14-Days-by-82-With-Statistically-Significant-P-Value-of-0-0233-Amongst-Critically-Ill-COVID-19-Patients.html
NCT04399980	Phase 2	Kiniksa Pharmaceuticals	Infections	monoclonal antibody	Coronavirus Disease 2019 (COVID-19)	Mavrilimumab vs. Placebo	1	0	0	0	1	https://twitter.com/DemiurgeTech/status/1331233872487600129	https://www.globenewswire.com/news-release/2021/04/12/2208144/0/en/Kiniksa-Announces-Positive-Results-for-Mavrilimumab-Phase-2-Trial-in-Non-Mechanically-Ventilated-Severe-COVID-19-Patients.html
NCT03633396	Phase 2	AnaptysBio	Immune System Diseases	monoclonal antibody	Psoriasis	ANB019 vs. Placebo	0	0	1	0	1	https://twitter.com/DemiurgeTech/status/1290965509089955840	https://www.globenewswire.com/news-release/2021/03/08/2188650/0/en/AnaptysBio-Reports-Imsidolimab-POPLAR-Phase-2-Clinical-Trial-in-Moderate-to-Severe-Palmoplantar-Pustulosis-PPP-Did-Not-Meet-Primary-Endpoint.html
NCT01265849	Phase 3	CEL-SCI	Neoplasms	Biologic	Head And Neck Cancer	Leukocyte Interleukin vs. SOC only	0	1	0	0	1	https://twitter.com/DemiurgeTech/status/1315593392844308481	https://www.businesswire.com/news/home/20210628005472/en/CEL-SCI%E2%80%99s-Multikine%C2%AE-Immunotherapy-Produces-Significant-14.1-5-Year-Survival-Benefit-62.7-Vs-48.6-in-the-Group-Receiving-Surgery-Plus-Radiotherapy-in-a-Landmark-Head-and-Neck-Cancer-Phase-3-Study
NCT02614833	Phase 2	Immutep	Neoplasms	Biologic	Breast Cancer	IMP321 vs. Placebo	1	0	0	0	1	https://twitter.com/DemiurgeTech/status/1323982327349956608	https://www.globenewswire.com/news-release/2020/12/09/2142664/0/en/Immutep-Reports-Statistically-Significant-Survival-Benefit-for-Key-Patient-Groups-in-the-Ongoing-Phase-IIb-AIPAC-Study-in-Metastatic-Breast-Cancer.html
NCT02665065	Phase 3	Actinium Pharmaceuticals	Neoplasms	Biologic	Acute Myelocytic Leukemia (AML)	Iomab-B vs. Conventional Care	1	0	0	0	1	https://twitter.com/DemiurgeTech/status/1290963185160290305	https://www.prnewswire.com/news-releases/actinium-announces-positive-interim-results-from-iomab-b-pivotal-phase-3-sierra-trial-at-75-of-total-patient-enrollment-at-the-62nd-american-society-of-hematology-annual-meeting-301187116.html
NCT04427501	Phase 2	Eli Lilly	Infections	monoclonal antibody	Coronavirus Disease 2019 (COVID-19)	LY3819253 (LY-CoV555) and LY3832479 (LY-CoV016) vs. Placebo	1	0	0	0	1	https://twitter.com/DemiurgeTech/status/1292533472842715139	https://www.prnewswire.com/news-releases/lilly-provides-comprehensive-update-on-progress-of-sars-cov-2-neutralizing-antibody-programs-301147631.html
NCT04415073	Phase 2	Syndax Pharmaceuticals	Infections	Biologic	Coronavirus Disease 2019 (COVID-19)	Axatilimab (SNDX-6352) vs. Placebo	0	0	0	0	0	https://twitter.com/DemiurgeTech/status/1292540025800884224	https://clinicaltrials.gov/ct2/show/NCT04415073
NCT04432298	Phase 2	FibroGen	Infections	Biologic	Coronavirus Disease 2019 (COVID-19)	Pamrevlumab vs. Placebo	0	0	0	0	0	https://twitter.com/DemiurgeTech/status/1293643219729813505	https://clinicaltrials.gov/ct2/show/NCT04432298
NCT04433546	Phase 2	PhaseBio Pharmaceuticals	Infections	Biologic	Coronavirus Disease 2019 (COVID-19)	Pemziviptadil	0	1	0	0	1	https://twitter.com/DemiurgeTech/status/1305236744435097600	https://www.businesswire.com/news/home/20201023005085/en/PhaseBio-Provides-Pemziviptadil-PB1046-Program-Update
NCT04464395	Phase 1	Corvus Pharmaceuticals	Infections	monoclonal antibody	Coronavirus Disease 2019 (COVID-19)	CPI-006 plus SOC vs. SOC	1	0	0	0	1	https://twitter.com/DemiurgeTech/status/1304037797691641860	https://corvuspharma.gcs-web.com/news-releases/news-release-details/corvus-pharmaceuticals-provides-update-clinical-trial-cpi-006
NCT03280056	Phase 3	Brainstorm Cell Therapeutics	Nervous System Diseases	Cell Therapy	Amyotrophic lateral sclerosis	NurOwn® (MSC-NTF cells) vs. Placebo	0	1	0	0	1	https://twitter.com/DemiurgeTech/status/1309224930710609920	https://ir.brainstorm-cell.com/2020-11-17-BrainStorm-Announces-Topline-Results-from-NurOwn-R-Phase-3-ALS-Study
NCT02743494	Phase 3	Bristol-Myers Squibb	Neoplasms	monoclonal antibody	Esophageal Cancer	Nivolumab vs. Placebo	0	0	0	0	0	https://twitter.com/DemiurgeTech/status/1300156744367329280	https://www.biospace.com/article/releases/opdivo-nivolumab-plus-chemotherapy-demonstrated-significant-overall-and-progression-free-survival-benefits-versus-chemotherapy-in-first-line-treatment-of-gastric-and-esophageal-cancers/?s=69	https://news.bms.com/news/details/2020/CheckMate--577-a-Phase-3-Trial-Evaluating-Opdivo-nivolumab-as-Adjuvant-Therapy-for-Patients-with-Resected-Esophageal-or-Gastroesophageal-Junction-Cancer-Meets-Primary-Endpoint-of-Disease-Free-Survival/default.aspx
NCT02872116	Phase 3	Bristol-Myers Squibb	Neoplasms	monoclonal antibody	Gastric Cancer	Nivolumab Plus Ipilimumab or Nivolumab Plus Chemotherapy vs. Chemotherapy	1	0	0	0	1	https://twitter.com/DemiurgeTech/status/1300158324558700544	https://www.biospace.com/article/releases/opdivo-nivolumab-plus-chemotherapy-demonstrated-significant-overall-and-progression-free-survival-benefits-versus-chemotherapy-in-first-line-treatment-of-gastric-and-esophageal-cancers/?s=69
NCT03401229	Phase 3	AstraZenenca	Respiratory Tract Diseases	monoclonal antibody	Nasal polyp	Enralizumab Plus Mometasone Furoate vs. Placebbo Plus Mometasone Furoate	1	0	0	0	1	https://twitter.com/DemiurgeTech/status/1301851020549644288	https://www.astrazeneca.com/media-centre/press-releases/2020/fasenra-met-both-co-primary-endpoints-of-reduced-nasal-polyp-size-and-blockage-in-the-ostro-phase-iii-trial.html
NCT01896102	Phase 2/3	Bluebird Bio	Nervous System Diseases	gene therapy	Cerebral Adrenoleukodystrophy	Lenti-D	1	0	0	0	1	https://twitter.com/DemiurgeTech/status/1311270028642267136	https://investor.bluebirdbio.com/news-releases/news-release-details/bluebird-bio-presents-long-term-data-elivaldogene-autotemcel-eli
NCT03277261	Phase 3	TG Therapeutics	Immune System Diseases	monoclonal antibody	Relapsing Multiple Sclerosis	Ublituximab vs. Teriflunomide	1	0	0	0	1	https://twitter.com/DemiurgeTech/status/1312777486376280065	https://www.globenewswire.com/news-release/2020/12/10/2142951/0/en/TG-Therapeutics-Announces-Positive-Topline-Results-from-the-ULTIMATE-I-II-Phase-3-Studies-Evaluating-Ublituximab-Monotherapy-for-the-Treatment-of-Patients-with-Multiple-Sclerosis.html
NCT04054531	Phase 2	Alphamab Oncology	Neoplasms	Bispecific Antibody	Non-small cell lung cancer	KN046 with Chemotherapy	1	0	0	0	1	https://twitter.com/DemiurgeTech/status/1323377683192041475	http://www.alphamabonc.com/en/html/news/2252.html
NCT04545060	Phase 2/3	Vir Biotechnology	Infections	monoclonal antibody	Coronavirus Disease 2019 (COVID-19)	VIR-7831 vs. Placebo	1	0	0	0	1	https://twitter.com/DemiurgeTech/status/1328694841950285831	https://www.globenewswire.com/news-release/2021/03/11/2190921/0/en/Vir-Biotechnology-and-GSK-Announce-VIR-7831-Reduces-Hospitalization-and-Risk-of-Death-in-Early-Treatment-of-Adults-with-COVID-19.html
NCT04369469	Phase 3	Alexion Pharmaceuticals	Infections	Biologic	Coronavirus Disease 2019 (COVID-19)	Ravulizumab vs. Best Supportive Care	0	1	0	0	1	https://twitter.com/DemiurgeTech/status/1329108737911627782	https://www.businesswire.com/news/home/20210113005889/en/Alexion-Provides-Update-on-Phase-3-Study-of-ULTOMIRIS%C2%AE-ravulizumab-cwvz-in-Hospitalized-Patients-with-Severe-COVID-19
NCT03367403	Phase 2	Eli Lilly and Company	Nervous System Diseases	monoclonal antibody	Alzheimer Disease	LY3002813 vs. Placebo	0	1	0	0	1	https://twitter.com/DemiurgeTech/status/1334605255456251909	https://www.prnewswire.com/news-releases/lillys-donanemab-slows-clinical-decline-of-alzheimers-disease-in-positive-phase-2-trial-301204830.html	https://www.alzforum.org/news/conference-coverage/donanemab-confirms-clearing-plaques-slows-decline-bit
NCT03622580	Phase 3	Hoffmann-La Roche	Eye Diseases	Biologic	Diabetic Macular Edema	Faricimab (RO6867461) vs. Aflibercept	1	0	0	0	1	https://twitter.com/DemiurgeTech/status/1334606383296245760	https://www.businesswire.com/news/home/20201220005034/en/Genentech%E2%80%99s-Faricimab-Meets-Primary-Endpoint-and-Shows-Strong-Durability-Across-Two-Global-Phase-III-Studies-for-Diabetic-Macular-Edema-a-Leading-Cause-of-Blindness
NCT03622593	Phase 3	Hoffmann-La Roche	Eye Diseases	Biologic	Diabetic Macular Edema	Faricimab (RO6867461) vs. Aflibercept	1	0	0	0	1	https://twitter.com/DemiurgeTech/status/1334607181644238851	https://www.businesswire.com/news/home/20201220005034/en/Genentech%E2%80%99s-Faricimab-Meets-Primary-Endpoint-and-Shows-Strong-Durability-Across-Two-Global-Phase-III-Studies-for-Diabetic-Macular-Edema-a-Leading-Cause-of-Blindness
NCT04039503	Phase 2	Eli Lilly and Company	Nutritional and Metabolic Diseases	Biologic	Type 2 Diabetes Mellitus	Tirzepatide (LY3298176) vs. Placebo	1	0	0	0	1	https://twitter.com/DemiurgeTech/status/1335706715015221250	https://www.prnewswire.com/news-releases/tirzepatide-significantly-reduced-a1c-and-body-weight-in-people-with-type-2-diabetes-in-two-phase-3-trials-from-lillys-surpass-program-301229506.html
NCT03954834	Phase 3	Eli Lilly and Company	Nutritional and Metabolic Diseases	Biologic	Type 2 Diabetes Mellitus	Tirzepatide (LY3298176) vs. Placebo	1	0	0	0	1	https://twitter.com/DemiurgeTech/status/1335706831742709760	https://www.prnewswire.com/news-releases/lillys-tirzepatide-significantly-reduced-a1c-and-body-weight-in-people-with-type-2-diabetes-301188988.html
NCT03235752	Phase 2	I-Mab Biopharma	Immune System Diseases	Biologic	Active Ulcerative Colitis	TJ301 vs. Placebo	1	0	0	0	1	https://twitter.com/DemiurgeTech/status/1335920803595096065	https://www.prnewswire.com/news-releases/i-mab-announces-positive-topline-phase-2-results-for-olamkicept-in-ulcerative-colitis-301276622.html
NCT04371393	Phase 3	Mesoblast	Infections	Cell Therapy	Coronavirus Disease 2019 (COVID-19)	Remestemcel-L vs. Placebo	0	0	1	0	1	https://twitter.com/DemiurgeTech/status/1338538592046559232	https://www.globenewswire.com/news-release/2020/12/17/2147472/0/en/Mesoblast-Update-on-COVID-19-ARDS-Trial.html
NCT03941574	Phase 2	Shanghai Henlius Biotech	Neoplasms	monoclonal antibody	Solid tumours	HLX10	1	0	0	0	1	https://twitter.com/DemiurgeTech/status/1338538988689350659	https://www.henlius.com/en/NewsDetails-3000-26.html
NCT04376684	Phase 2	GlaxoSmithKline	Infections	monoclonal antibody	Coronavirus Disease 2019 (COVID-19)	Otilimab vs. Placebo	0	0	1	0	1	https://twitter.com/DemiurgeTech/status/1334608796874928130	https://www.gsk.com/en-gb/media/press-releases/gsk-announces-otilimab-data-for-treatment-of-covid-19/
NCT03745170	Phase 3	Innovent Biologics	Neoplasms	monoclonal antibody	Gastric Cancer	Sintilimab Plus oxaliplatin and capecitabine vs. Placebo Plus oxaliplatin and capecitabine	1	0	0	0	1	https://twitter.com/DemiurgeTech/status/1255109612942036999	https://www.prnewswire.com/news-releases/innovent-announces-sintilimab-in-combination-with-chemotherapy-meets-the-primary-endpoint-of-overall-survival-in-the-phase-3-orient-16-study-for-the-first-line-treatment-of-advanced-or-metastatic-gastric-or-gastroesophageal-juncti-301355470.html
NCT03866980	Phase 3	Akeso	Neoplasms	monoclonal antibody	Non-Small Cell Lung Cancer (NSCLC)	AK105 (Anti-PD1 antibody) Plus Carboplatin and Pemetrexed vs Placebo Plus Carboplatin and Pemetrexed	1	0	0	0	1	https://twitter.com/DemiurgeTech/status/1255113763931533312	https://www.akesobio.com/en/media/akeso-news/21-7-2/
NCT03298451	Phase 3	AstraZeneca	Neoplasms	monoclonal antibody	Hepatocellular Carcinoma	Durvalumab and Tremelimumab vs. Sorafenib	0	0	0	1	1	https://twitter.com/DemiurgeTech/status/1227875085828141061	https://www.astrazeneca.com/media-centre/press-releases/2021/imfinzi-and-tremelimumab-improved-os-in-liver-cancer.html
NCT04302662	Phase 2	AzurRx BioPharma	Respiratory Tract Diseases	Biologic	Cystic Fibrosis	MS1819-SD	1	0	0	0	1	https://twitter.com/DemiurgeTech/status/1339549645941448706	https://www.benzinga.com/pressreleases/21/08/g22552856/azurrx-biopharma-announces-positive-topline-data-for-phase-2-ms1819-combination-therapy-trial-in-c?utm_campaign=partner_feed&utm_source=yahooFinance&utm_medium=partner_feed&utm_content=site
NCT03570697	Phase 3	Amgen	Cardiovascular Diseases	Biologic	Coronary Plaques	Evolocumab with Statin therapy vs. Placebo with Statin therapy	1	0	0	0	1	https://twitter.com/DemiurgeTech/status/1335920225615826944	https://www.prnewswire.com/news-releases/new-data-at-esc-congress-2021-shows-repatha-evolocumab-improves-features-of-plaque-stability-in-patients-with-acute-coronary-syndrome-acs-301364057.html
NCT03847909	Phase 2	Dicerna Pharma	Urologic Diseases	RNAi	Primary Hyperoxaluria	DCR-PHXC vs. Placebo	1	0	0	0	1	https://twitter.com/DemiurgeTech/status/1290960703101325313	https://investors.dicerna.com/news-releases/news-release-details/dicerna-reports-positive-top-line-results-phyoxtm2-pivotal
NCT04324021	Phase 2/3	Swedish Orphan Biovitrum	Infections	Biologic	Coronavirus Disease 2019 (COVID-19)	Emapalumab or Anakinra vs. SoC	0	0	0	0	0	https://twitter.com/DemiurgeTech/status/1273516308064350210	https://clinicaltrials.gov/ct2/show/NCT04324021
NCT04386616	Phase 2	Roche	Infections	Biologic	Coronavirus Disease 2019 (COVID-19)	MSTT1041A or UTTR1147A vs. Placebo	0	0	1	0	1	https://twitter.com/DemiurgeTech/status/1273548354711142400	https://www.roche.com/investors/updates/inv-update-2020-07-29
NCT04402957	Phase 2	Arch Biopartners	Infections	Biologic	Coronavirus Disease 2019 (COVID-19)	LSALT peptide vs. Placebo	0	1	0	0	1	https://twitter.com/DemiurgeTech/status/1273549562951675904	https://www.biospace.com/article/releases/arch-biopartners-lead-drug-lsalt-peptide-to-enter-the-canadian-treatments-for-covid-19-catco-trial/
NCT04472494	Phase 2	Bristol-Myers Squibb	Infections	biologic	Coronavirus Disease 2019 (COVID-19)	Abatacept vs. Placebo	0	0	0	0	0	https://twitter.com/DemiurgeTech/status/1305239223235117057	https://clinicaltrials.gov/ct2/show/NCT04472494
NCT04006119	Phase 2	Alaunos Therapeutics	Neoplasms	gene therapy	Glioblastoma	Ad-RTS-hIL-12 + veledimex in combination with cemiplimab-rwlc	0	0	0	0	0	https://twitter.com/DemiurgeTech/status/1312777948286586886	https://alaunos.com/clincal-trials/
NCT03625323	Phase 2	Immutep	Neoplasms	biologic		Eftilagimod alpha + Pembrolizumab	1	0	0	0	1	https://twitter.com/DemiurgeTech/status/1324103895187152897	https://www.biospace.com/article/releases/immutep-reports-positive-data-from-its-tacti-002-phase-ii-study-of-lag-3-therapy-efti-at-asco-2021/
NCT03595657	Phase 2	CStone Pharmaceuticals	Neoplasms	monoclonal antibody	Lymphoma	CS1001	1	0	0	0	1	https://twitter.com/DemiurgeTech/status/1324104471174152194	https://www.cstonepharma.com/en/html/news/2736.html
NCT04344600	Phase 2	Johns Hopkins University / Eiger BioPharmaceuticals	Infections	biologic	COVID-19	Peginterferon lambda alfa-1a vs. Placebo	0	0	0	0	0	https://twitter.com/DemiurgeTech/status/1324424443146522630	https://clinicaltrials.gov/ct2/show/NCT04344600
NCT03993639	Phase 2	Kyowa Kirin	Cells	cell therapy	Hematopoietic Stem Cells	Pegfilgrastim	0	0	0	0	0	https://twitter.com/DemiurgeTech/status/1328683687454584837	https://www.kyowakirin.com/media_center/news_releases/2022/pdf/e20220225_01.pdf
NCT04409509	Phase 2	CSL Behring	Infections	monoclonal antibody	Coronavirus Disease 2019 (COVID-19)	Garadacimab vs. Placebo	1	0	0	0	1	https://twitter.com/DemiurgeTech/status/1328686977055657984	https://clinicaltrials.gov/ct2/show/results/NCT04409509?term=NCT04409509
NCT04488575	Phase 2	Evelo Biosciences	Infections	biologic	Coronavirus Disease 2019 (COVID-19)	EDP1815 vs. Placebo	0	0	0	0	0	https://twitter.com/DemiurgeTech/status/1328690427839586304	https://clinicaltrials.gov/ct2/show/NCT04488575
NCT03938545	phase 2	Immunovant Sciences	Immune System Diseases	monoclonal antibody	Graves' Ophthalmopathy	RVT-1401 vs. Placebo	0	1	0	0	1	https://twitter.com/DemiurgeTech/status/1339553404096491523	https://clinicaltrials.gov/ct2/show/NCT03938545
NCT03006770	phase 3	Pluristem Therapeutics	Cardiovascular Diseases	cell therapy	Peripheral vascular disease (PVD)	PLX-PAD vs. Placebo	0	0	1	0	1	https://twitter.com/DemiurgeTech/status/1283427176692568065	https://www.globenewswire.com/news-release/2020/12/09/2141935/0/en/Pluristem-Announces-DMC-Recommendation-Following-Interim-Analysis-of-its-Phase-III-CLI-Study.html
NCT03905694	phase 3	Alnylam Pharmaceuticals	Urologic Diseases	RNAi	Primary Hyperoxaluria	Lumasiran	1	0	0	0	1	https://twitter.com/DemiurgeTech/status/1293860575114678273	https://www.businesswire.com/news/home/20200930005038/en/Alnylam-Reports-Positive-Topline-Results-from-ILLUMINATE-B-Phase-3-Study-of-Lumasiran-for-the-Treatment-of-Primary-Hyperoxaluria-Type-1-in-Children-Under-the-Age-of-Six
TOTAL							43	12	9	4	68
Accuracy							0.808824
Sensitivity (recall)							0.914894
Specificity							0.571429
Negative Predictive Value							0.75
Positive Predictive Value (precision)							0.826923
False Omission Rate							0.25
False Discovery Rate							0.173077
False Positive Rate							0.428571
False Negative Rate							0.0851064
Positive Likelihood Ratio							2.13475
Negative Likelihood Ratio							0.148936
Diagnostic Odds Ratio							14.3333
F1-Score							0.868687
Matthews Correlation Coefficient							0.529689
Critical Success Index							0.767857
